# Physical activity, metabolites, and breast cancer associations

**DOI:** 10.1101/2024.05.10.24307198

**Authors:** Eleanor L. Watts, Steven C. Moore, Leila Abar, Hyokyoung G. Hong, Pedro F. Saint-Maurice, Caitlin O’Connell, Charles E. Matthews, Erikka Loftfield

**Author notes:** Equal contribution (Charles E. Matthews, Erikka Loftfield).

## Abstract

**Background:** The effects of habitual physical activity on physiology and disease prevention are not fully understood. We examined the associations between physical activity, metabolites in systemic circulation, and breast cancer risk.

**Methods:** Total physical activity levels were assessed using doubly labeled water, accelerometers, and previous day recalls in the IDATA study (N=707 participants, ages 50-74 years, 51% women). Assessments occurred 1-6 times over a 12-month period and blood samples were collected twice. Partial Spearman correlations were used to estimate associations between physical activity and 843 serum metabolites, corrected for multiple testing using the false discovery rate (p-adj<0.05). Associations between physical activity-associated metabolites and breast cancer were explored in a prospective cohort (621 cases, 621 controls) using conditional logistic regression.

**Results:** Physical activity was associated with 164 metabolites, spanning a wide range of pathways, including many amino acid pathways, glucose homeostasis, and bile acid metabolism. Nine physical activity-associated metabolites were also associated with postmenopausal breast cancer risk. Key metabolites were N-acetylthreonine, isovalerylglycine, 2-methylbutyroylcarnitine (amino acids and derivatives), androsteroid monosulfate C19H28O6S (1), and X-21310. These metabolites were consistent with a protective role of physical activity on breast cancer prevention and particularly implicated a role for branched chain amino acid catabolism. Sphingomyelin (d18:1/20:1, d18:2/20:0) levels were lower in participants with higher physical activity energy expenditure and were also associated with lower breast cancer risk.

**Conclusion:** Physical activity is associated with a broad range of metabolites, some of which are also associated with reduced breast cancer risk, highlighting potential metabolic pathways for cancer prevention.

## Supplementary Data for "Physical activity, metabolites, and breast cancer associations" (part 1 of 2)

### Sheet: Table of contents
Table of contents
Metabolite descriptors	Metabolite names, unique identifiers and super and sub-pathways
Data 1	Associations of physical activity with metabolites, estimated using linear regression models.
	Model 1: Adjusted for age (continuous), sex (men, women), smoking (cotinine detected: yes, no), race (non-White, White) Model 2: Model 1 + additional adjustment for body fat index (continuous)
Data 2	Associations of physical activity with metabolites, estimated using Spearman's partial correlations
	Model 1: Adjusted for age (continuous), sex (men, women), smoking (cotinine detected: yes, no), race (non-White, White) Model 2: Model 1 + additional adjustment for body fat index (continuous)
Data 3	Associations of physical activity with metabolites by sample type (serum, 24-hr urine and first morning void)
	Model 1: Adjusted for age (continuous), sex (men, women), smoking (cotinine detected: yes, no), race (non-White, White) Model 2: Model 1 + additional adjustment for body fat index (continuous) Heterogeneity was tested using Cochran's Q
Data 4	Associations of physical activity with metabolites by sex
	Model 1: Adjusted for age (continuous), smoking (cotinine detected: yes, no), race (non-White, White) Model 2: Model 1 + additional adjustment for body fat index (continuous) Heterogeneity was tested using Cochran's Q
Data 5	Associations of physical activity-associated metabolites in PLCO with breast cancer risk in PLCO
	Model 1: adjusted for age at blood draw (continuous), age at menarche (≤12 years, 12–13 years, ≥14 years), age at first live birth and number of live births (nulliparous, age ≤19 years and one or more live births, age 20–29 years with one or two live births, age 20–29 with three or more live births or missing, age 30+ with one or more live births), type of menopause and age at menopause (natural and <45 years, natural and 45–49 years, natural and 50–54 years, natural and ≥55 years, bilateral oophorectomy/surgery, drugs/radiation, hysterectomy), menopausal hormone therapy use at blood draw (never, former, current), history of benign breast disease (no, yes), first-degree family history of breast cancer (no, yes), race/ethnicity (non-Hispanic white, other), education (high school or less, post–high school training besides college, some college or missing, completed college, postgraduate), smoking history (never, former, current), diabetes history (no, yes), alcohol consumption (average drinks per day 0, >0-≤1, >1-≤2, >2-≤4, >4) and heathy eating index (quartiles). Model 2: Model 1 + additional adjustment for body mass index (<25, ≥25-<30, ≥30 kg/m2). Indicator of directional consistency assumes a protective association of physical activity on breast cancer risk

### Sheet: Metabolite descriptors
METABOLITE	CHEM_ID	HMDB	KEGG	PUBCHEM	COMP_ID	Chemspider	Super_pathway	Sub_pathway
(2,4 or 2,5)-dimethylphenol sulfate	100020519				62533		Xenobiotics	Food Component/Plant
(N(1) + N(8))-acetylspermidine	100016038	HMDB0002189,HMDB0001276	C01029,C00612	496123689	57814		Amino Acid	Polyamine Metabolism
(S)-3-hydroxybutyrylcarnitine	100009271	HMDB0013127		71464477	52984		Lipid	Fatty Acid Metabolism (Acyl Carnitine, Hydroxy)
1-(1-enyl-oleoyl)-GPE (P-18:1)*	100005372				44621		Lipid	Lysoplasmalogen
1-(1-enyl-palmitoyl)-2-arachidonoyl-GPC (P-16:0/20:4)*	100009014	HMDB0011220			52689	24767495	Lipid	Plasmalogen
1-(1-enyl-palmitoyl)-2-arachidonoyl-GPE (P-16:0/20:4)*	100009002	HMDB0011352		52925126	52673	24769238	Lipid	Plasmalogen
1-(1-enyl-palmitoyl)-2-docosahexaenoyl-GPC (P-16:0/22:6)*	100009008	HMDB0011229		53480699	52630		Lipid	Plasmalogen
1-(1-enyl-palmitoyl)-2-docosahexaenoyl-GPE (P-16:0/22:6)*	100009000	HMDB0005780		5283497	52672	4446616	Lipid	Plasmalogen
1-(1-enyl-palmitoyl)-2-linoleoyl-GPC (P-16:0/18:2)*	100009009	HMDB0011211		24779386	52682	24767486	Lipid	Plasmalogen
1-(1-enyl-palmitoyl)-2-linoleoyl-GPE (P-16:0/18:2)*	100009069	HMDB0011343		52925127	52677	24769229	Lipid	Plasmalogen
1-(1-enyl-palmitoyl)-2-oleoyl-GPC (P-16:0/18:1)*	100009007	HMDB0007996		34779384	52478		Lipid	Plasmalogen
1-(1-enyl-palmitoyl)-2-oleoyl-GPE (P-16:0/18:1)*	100009005	HMDB0011342		52925128	52477	24769228	Lipid	Plasmalogen
1-(1-enyl-palmitoyl)-2-palmitoleoyl-GPC (P-16:0/16:1)*	100009160	HMDB0011207		52923882	52713	24767482	Lipid	Plasmalogen
1-(1-enyl-palmitoyl)-2-palmitoyl-GPC (P-16:0/16:0)*	100009162	HMDB0011206		11146967	52716	9322076	Lipid	Plasmalogen
1-(1-enyl-palmitoyl)-GPC (P-16:0)*	100002875	HMDB0010407		10917802	52474	9093054	Lipid	Lysoplasmalogen
1-(1-enyl-palmitoyl)-GPE (P-16:0)*	100003000	HMDB0011152			39270	10471193	Lipid	Lysoplasmalogen
1-(1-enyl-stearoyl)-2-arachidonoyl-GPE (P-18:0/20:4)*	100008999	HMDB0005779		9547058	52475	7826008	Lipid	Plasmalogen
1-(1-enyl-stearoyl)-2-docosahexaenoyl-GPC (P-18:0/22:6)*	100009015	HMDB0011262		42607430	52704	24767537	Lipid	Plasmalogen
1-(1-enyl-stearoyl)-2-docosahexaenoyl-GPE (P-18:0/22:6)*	100009004	HMDB0011394		42607458	52476	24769278	Lipid	Plasmalogen
1-(1-enyl-stearoyl)-2-linoleoyl-GPE (P-18:0/18:2)*	100009225	HMDB0011376			52748	24769261	Lipid	Plasmalogen
1-(1-enyl-stearoyl)-2-oleoyl-GPE (P-18:0/18:1)	100008919	HMDB0011375		42607457	52614	24769260	Lipid	Plasmalogen
1-(1-enyl-stearoyl)-GPE (P-18:0)*	100003001	HMDB0240598			39271		Lipid	Lysoplasmalogen
1,2,3-benzenetriol sulfate (2)	100006374	HMDB0060018,HMDB0060016		9201366254110620	48762		Xenobiotics	Chemical
1,2-dilinoleoyl-GPC (18:2/18:2)	100008903	HMDB0008138		5288075	52603	4450312	Lipid	Phosphatidylcholine (PC)
1,2-dilinoleoyl-GPE (18:2/18:2)*	100009217	HMDB0009093		9546812	53174	7825762	Lipid	Phosphatidylethanolamine (PE)
1,2-dipalmitoyl-GPC (16:0/16:0)	100000657	HMDB0000564	D03585	452110	19130	398235	Lipid	Phosphatidylcholine (PC)
1,3,7-trimethylurate	100001397	HMDB0002123	C16361	79437	34404	71754	Xenobiotics	Xanthine Metabolism
1,3-dimethylurate	100001106	HMDB0001857		70346	32391	63527	Xenobiotics	Xanthine Metabolism
1,5-anhydroglucitol (1,5-AG)	100000580	HMDB0002712	C07326	64960	20675		Carbohydrate	Glycolysis, Gluconeogenesis, and Pyruvate Metabolism
1,7-dimethylurate	100001399	HMDB0011103	C16356	91611	34400	82720	Xenobiotics	Xanthine Metabolism
10-undecenoate (11:1n1)	100001197	HMDB0033724	C13910	14891	32497	10771160	Lipid	Medium Chain Fatty Acid
12-HETE	100002167	HMDB0006111	C14777	5283155	37536	21509475	Lipid	Eicosanoid
12-HHTrE	1261	HMDB0012535	C20388	5283141	57393	4446265	Lipid	Eicosanoid
16alpha-hydroxy DHEA 3-sulfate	100002126	HMDB0062544		20848950	38168		Lipid	Androgenic Steroids
16-hydroxypalmitate	100002953	HMDB0006294	C18218	10466	39609	10034	Lipid	Fatty Acid, Monohydroxy
1-adrenoyl-GPC (22:4)*	100002871	HMDB0010401		52924039	52698		Lipid	Lysophospholipid
1-arachidonoyl-GPA (20:4)	100004442	HMDB0062312		42607498	46325		Lipid	Lysophospholipid
1-arachidonoyl-GPC (20:4n6)*	100001551	HMDB0010395	C05208	24779476	33228	21403155	Lipid	Lysophospholipid
1-arachidonoyl-GPE (20:4n6)*	100001571	HMDB0011517		42607465	35186	21403171	Lipid	Lysophospholipid
1-arachidonoyl-GPI (20:4)*	100001654	HMDB0061690		121596217	34214		Lipid	Lysophospholipid
1-arachidoyl-GPC (20:0)	100001384	HMDB0010390	C04230	24779473	45456	21403128	Lipid	Lysophospholipid
1-behenoyl-GPC (22:0)	100002868	HMDB0010398		24779479	39792		Lipid	Lysophospholipid
1-dihomo-linolenoyl-GPC (20:3n3 or 6)*	100001552	HMDB0010394		52924055	33821	21403156	Lipid	Lysophospholipid
1-dihomo-linolenoyl-GPE (20:3n3 or 6)*	100005371	HMDB0011514,HMDB0011516			44630		Lipid	Lysophospholipid
1-dihomo-linoleoyl-GPC (20:2)*	100001553	HMDB0010392			33871	21403157	Lipid	Lysophospholipid
1-docosahexaenoyl-GPC (22:6)*	100001566	HMDB0010404		10415542	33822	21403169	Lipid	Lysophospholipid
1-docosahexaenoyl-GPE (22:6)*	100002060	HMDB11496		85333229	44633		Lipid	Lysophospholipid
1-eicosapentaenoyl-GPC (20:5)*	100005351	HMDB0010397			44563		Lipid	Lysophospholipid
1-eicosapentaenoyl-GPE (20:5)*	100004552	HMDB0011489		53480938	47888		Lipid	Lysophospholipid
1-eicosenoyl-GPC (20:1)*	100005352	HMDB0010391		52924051	44560		Lipid	Lysophospholipid
1-linolenoyl-GPC (18:3)*	100005350	HMDB0010388	C04100		45951		Lipid	Lysophospholipid
1-linolenoyl-GPE (18:3)*	100005714	HMDB0011479,HMDB0011509		52925148	57509		Lipid	Lysophospholipid
1-linoleoyl-2-arachidonoyl-GPC (18:2/20:4n6)*	100009131	HMDB0008147	C05208	24778979	52710	24766809	Lipid	Phosphatidylcholine (PC)
1-linoleoyl-2-linolenoyl-GPC (18:2/18:3)*	100009343	HMDB0008141		52922731	53176	24766802	Lipid	Phosphatidylcholine (PC)
1-linoleoyl-GPC (18:2)	100001395	HMDB0010386	C04100	11988421	34419	10160888	Lipid	Lysophospholipid
1-linoleoyl-GPE (18:2)*	100001570	HMDB0011507		52925130	36600	21403170	Lipid	Lysophospholipid
1-linoleoyl-GPI (18:2)*	100001778	HMDB0240597		11124828	36594		Lipid	Lysophospholipid
1-margaroyl-2-arachidonoyl-GPC (17:0/20:4)*	100009124				53193	24822197	Lipid	Phosphatidylcholine (PC)
1-margaroyl-2-linoleoyl-GPC (17:0/18:2)*	100009037			52922491	52500		Lipid	Phosphatidylcholine (PC)
1-margaroyl-2-oleoyl-GPC (17:0/18:1)*	100009036				52499	24822423	Lipid	Phosphatidylcholine (PC)
1-methyl-4-imidazoleacetate	100001208	HMDB0002820	C05828	75810	32350	68319	Amino Acid	Histidine Metabolism
1-methyl-5-imidazoleacetate	100002910	HMDB04988		6451814	62946	4954265	Amino Acid	Histidine Metabolism
1-methyl-5-imidazolelactate	100021478				64596	65563369	Amino Acid	Histidine Metabolism
1-methylhistidine	100001051	HMDB0000001	C01152	92105	30460	83153	Amino Acid	Histidine Metabolism
1-methylnicotinamide	55	HMDB0000699	C02918	457	27665	8305504	Cofactors and Vitamins	Nicotinate and Nicotinamide Metabolism
1-methylurate	100001400	HMDB0003099	C16359	69726	34395	62926	Xenobiotics	Xanthine Metabolism
1-methylxanthine	100001405	HMDB0010738	C16358	80220	34389	72464	Xenobiotics	Xanthine Metabolism
1-myristoyl-2-arachidonoyl-GPC (14:0/20:4)*	100009139	HMDB0007883		24778634	53195	24766559	Lipid	Phosphatidylcholine (PC)
1-myristoyl-2-palmitoyl-GPC (14:0/16:0)	100000672	HMDB0007869		129657	19258	114798	Lipid	Phosphatidylcholine (PC)
1-myristoyl-GPC (14:0)	100001383	HMDB0010379	C04230	460604	45453	405289	Lipid	Lysophospholipid
1-nonadecanoyl-GPC (19:0)	100005353				47087	24823014	Lipid	Lysophospholipid
1-oleoyl-2-arachidonoyl-GPE (18:1/20:4)*	100009219	HMDB0009069		348281223	55041	24768534	Lipid	Phosphatidylethanolamine (PE)
1-oleoyl-2-docosahexaenoyl-GPC (18:1/22:6)*	100009130	HMDB0008123		24778955	52697	24766785	Lipid	Phosphatidylcholine (PC)
1-oleoyl-2-linoleoyl-GPE (18:1/18:2)*	100009078	HMDB0005349		9546753	52687	7825703	Lipid	Phosphatidylethanolamine (PE)
1-oleoyl-GPC (18:1)	100001272	HMDB0002815	C03916	16081932	48258	17240641	Lipid	Lysophospholipid
1-oleoyl-GPE (18:1)	100001569	HMDB0011506		9547071	35628	7826021	Lipid	Lysophospholipid
1-palmitoleoyl-GPC (16:1)*	100001511	HMDB0010383		24779461	33230	21403152	Lipid	Lysophospholipid
1-palmitoleoyl-GPE (16:1)*	100001784	HMDB0011474		53480923	34565		Lipid	Lysophospholipid
1-palmitoyl-2-arachidonoyl-GPC (16:0/20:4n6)	100008914	HMDB0007982	C05208	10747814	52462	8923140	Lipid	Phosphatidylcholine (PC)
1-palmitoyl-2-arachidonoyl-GPE (16:0/20:4)*	100008990	HMDB0005323	C05210	9546800	52464	7825750	Lipid	Phosphatidylethanolamine (PE)
1-palmitoyl-2-arachidonoyl-GPI (16:0/20:4)*	100008993	HMDB0009789			52467	24767674	Lipid	Phosphatidylinositol (PI)
1-palmitoyl-2-dihomo-linolenoyl-GPC (16:0/20:3n3 or 6)*	100008985				52454		Lipid	Phosphatidylcholine (PC)
1-palmitoyl-2-docosahexaenoyl-GPC (16:0/22:6)	100008915	HMDB0007991		6441886	52610	4946007	Lipid	Phosphatidylcholine (PC)
1-palmitoyl-2-docosahexaenoyl-GPE (16:0/22:6)*	100008991	HMDB0008946		9546799	52465	7825749	Lipid	Phosphatidylethanolamine (PE)
1-palmitoyl-2-eicosapentaenoyl-GPC (16:0/20:5)*	100008989	HMDB0007984		24778723	52463		Lipid	Phosphatidylcholine (PC)
1-palmitoyl-2-eicosapentaenoyl-GPE (16:0/20:5)*	100009209	HMDB0008939		52924919	53190	24768431	Lipid	Phosphatidylethanolamine (PE)
1-palmitoyl-2-linoleoyl-GPC (16:0/18:2)	1537	HMDB0007973		5287971	42446	4450224	Lipid	Phosphatidylcholine (PC)
1-palmitoyl-2-linoleoyl-GPE (16:0/18:2)	100001870	HMDB0005322		9546747	42449	7825697	Lipid	Phosphatidylethanolamine (PE)
1-palmitoyl-2-linoleoyl-GPI (16:0/18:2)	1528	HMDB0009784		46891795	52450	21403024	Lipid	Phosphatidylinositol (PI)
1-palmitoyl-2-oleoyl-GPC (16:0/18:1)	1539	HMDB0007972	C13875	6436017	52461	4940699	Lipid	Phosphatidylcholine (PC)
1-palmitoyl-2-oleoyl-GPE (16:0/18:1)	1526	HMDB0005320		5283496	19263	4446615	Lipid	Phosphatidylethanolamine (PE)
1-palmitoyl-2-oleoyl-GPI (16:0/18:1)*	100009066	HMDB0009783		71296232	52669	24767668	Lipid	Phosphatidylinositol (PI)
1-palmitoyl-2-palmitoleoyl-GPC (16:0/16:1)*	100008984	HMDB0007969		6443788	52470		Lipid	Phosphatidylcholine (PC)
1-palmitoyl-2-pentadecanoyl-GPC (16:0/15:0)*	100016019	HMDB0007967		24778680	57757	24766642	Lipid	Phosphatidylcholine (PC)
1-palmitoyl-2-stearoyl-GPC (16:0/18:0)	100008921	HMDB0007970	C03889	24778686	52616	24766643	Lipid	Phosphatidylcholine (PC)
1-palmitoyl-GPC (16:0)	100001263	HMDB0010382	C04102	86554	33955	78064	Lipid	Lysophospholipid
1-palmitoyl-GPE (16:0)	100001567	HMDB0011503		9547069	35631	7826019	Lipid	Lysophospholipid
1-palmityl-2-linoleoyl-GPC (O-16:0/18:2)*	100009134	HMDB0011151		6443157	53175	4947190	Lipid	Plasmalogen
1-palmityl-2-palmitoyl-GPC (O-16:0/16:0)*	100015586			145911	57332	128719	Lipid	Plasmalogen
1-palmityl-2-stearoyl-GPC (O-16:0/18:0)*	100010966	HMDB0013405		11803170	55040	9977836	Lipid	Plasmalogen
1-palmityl-GPC (O-16:0)	100000611			3983	20458	3845	Lipid	Lysoplasmalogen
1-pentadecanoyl-2-arachidonoyl-GPC (15:0/20:4)*	100009122	HMDB0007949		52922330	53194	24766624	Lipid	Phosphatidylcholine (PC)
1-pentadecanoyl-2-docosahexaenoyl-GPC (15:0/22:6)*	100009123	HMDB0007958		52922342	53197	24766633	Lipid	Phosphatidylcholine (PC)
1-pentadecanoyl-2-linoleoyl-GPC (15:0/18:2)*	100009035	HMDB0007940		24778664	52497	24766615	Lipid	Phosphatidylcholine (PC)
1-pentadecanoyl-GPC (15:0)*	100002173	HMDB0010381		24779458	37418		Lipid	Lysophospholipid
1-ribosyl-imidazoleacetate*	100001668	HMDB0002331	C05131	440569	61868	4292299	Amino Acid	Histidine Metabolism
1-stearoyl-2-adrenoyl-GPC (18:0/22:4)*	100009146	HMDB0008054		24778868	55061	24766718	Lipid	Phosphatidylcholine (PC)
1-stearoyl-2-arachidonoyl-GPC (18:0/20:4)	100001869	HMDB0008048		16219824	42450	17347139	Lipid	Phosphatidylcholine (PC)
1-stearoyl-2-arachidonoyl-GPE (18:0/20:4)	100008977	HMDB0009003	C05210	5289133	52447	4451158	Lipid	Phosphatidylethanolamine (PE)
1-stearoyl-2-arachidonoyl-GPI (18:0/20:4)	100000616	HMDB0009815			52449	21403055	Lipid	Phosphatidylinositol (PI)
1-stearoyl-2-dihomo-linolenoyl-GPC (18:0/20:3n3 or 6)*	100009051	HMDB0008047			52629	24766712	Lipid	Phosphatidylcholine (PC)
1-stearoyl-2-dihomo-linolenoyl-GPE (18:0/20:3n3 or 6)*	100009215	HMDB0009002		52924903	57336	24768480	Lipid	Phosphatidylethanolamine (PE)
1-stearoyl-2-dihomo-linolenoyl-GPI (18:0/20:3n3 or 6)*	100009184	HMDB0009814			54984	24767699	Lipid	Phosphatidylinositol (PI)
1-stearoyl-2-docosahexaenoyl-GPC (18:0/22:6)	100008916	HMDB0008057		24778876	52611		Lipid	Phosphatidylcholine (PC)
1-stearoyl-2-docosahexaenoyl-GPE (18:0/22:6)*	100008992	HMDB0009012		9546798	52466	7825748	Lipid	Phosphatidylethanolamine (PE)
1-stearoyl-2-docosapentaenoyl-GPC (18:0/22:5n3)*	100009141	HMDB0008056		24778873	52699	24766720	Lipid	Phosphatidylcholine (PC)
1-stearoyl-2-docosapentaenoyl-GPC (18:0/22:5n6)*	100009142	HMDB0008055		24778871	52700	24766719	Lipid	Phosphatidylcholine (PC)
1-stearoyl-2-linoleoyl-GPC (18:0/18:2)*	100008980	HMDB0008039		6441487	52452		Lipid	Phosphatidylcholine (PC)
1-stearoyl-2-linoleoyl-GPE (18:0/18:2)*	100008976	HMDB0008994		9546749	52446	7825699	Lipid	Phosphatidylethanolamine (PE)
1-stearoyl-2-linoleoyl-GPI (18:0/18:2)	100008994	HMDB0009809			52468	24767694	Lipid	Phosphatidylinositol (PI)
1-stearoyl-2-oleoyl-GPC (18:0/18:1)	100008904	HMDB0008038		24778825	52438	24766704	Lipid	Phosphatidylcholine (PC)
1-stearoyl-2-oleoyl-GPE (18:0/18:1)	100001856	HMDB0008993		9546742	42448		Lipid	Phosphatidylethanolamine (PE)
1-stearoyl-GPC (18:0)	100001271	HMDB0010384		497300	33961	435389	Lipid	Lysophospholipid
1-stearoyl-GPE (18:0)	100001461	HMDB0011130		9547068	42398	7826018	Lipid	Lysophospholipid
1-stearyl-2-arachidonoyl-GPC (O-18:0/20:4)*	100009019				57333		Lipid	Plasmalogen
1-stearyl-GPC (O-18:0)*	100009147	HMDB0011149	C04317	2733532	52703	2015318	Lipid	Lysoplasmalogen
2,3-dihydroxy-2-methylbutyrate	100010869	HMDB0029576		301941	57547	266858	Amino Acid	Leucine, Isoleucine and Valine Metabolism
2,3-dihydroxy-5-methylthio-4-pentenoate (DMTPA)*	100020893	HMDB0240388			62805		Amino Acid	Methionine, Cysteine, SAM and Taurine Metabolism
2,3-dihydroxyisovalerate	100002417	HMDB0012141	C04039	677	38276	657	Xenobiotics	Food Component/Plant
2,3-dihydroxypyridine	100000861			28115	21132	26153	Xenobiotics	Food Component/Plant
2,4-di-tert-butylphenol	100021918				64328		Xenobiotics	Chemical
2,6-dihydroxybenzoic acid	100020837	HMDB0013676		9338	63042	8974	Xenobiotics	Drug - Topical Agents
21-hydroxypregnenolone disulfate	100001999			134595	46115	118625	Lipid	Pregnenolone Steroids
2-acetamidophenol sulfate	100006190			181671	48580	158023	Xenobiotics	Food Component/Plant
2-acrylamidoglycolic acid	100021060			92230	63259	83267	Xenobiotics	Chemical
2-aminobutyrate	1128	HMDB0000452	C02356	80283	42374	388757	Amino Acid	Glutathione Metabolism
2-aminoheptanoate	100004542	HMDB0094649		227939	43761	198338	Lipid	Fatty Acid, Amino
2-aminooctanoate	100004227	HMDB0000991		69522	43343	62727	Lipid	Fatty Acid, Amino
2-aminophenol sulfate	100004322	HMDB0061116		181670	43266	158022	Xenobiotics	Food Component/Plant
2'-deoxyuridine	536	HMDB0000012	C00526	13712	52602	13118	Nucleotide	Pyrimidine Metabolism, Uracil containing
2-hydroxy-3-methylvalerate	100001541	HMDB0000317		164623	36746	144317	Amino Acid	Leucine, Isoleucine and Valine Metabolism
2-hydroxy-4-(methylthio)butanoic acid	100021372	HMDB0037115		11427	63739		Amino Acid	Methionine, Cysteine, SAM and Taurine Metabolism
2-hydroxybutyrate/2-hydroxyisobutyrate	100008928	HMDB0000729,HMDB00008	C21297,C05984	4408644277439	52281		Amino Acid	Glutathione Metabolism
2-hydroxydecanoate	100004089	HMDB0094656		21488	42489	20195	Lipid	Fatty Acid, Monohydroxy
2-hydroxyglutarate	100002070	HMDB0059655	C02630	43	52294	42	Lipid	Fatty Acid, Dicarboxylate
2-hydroxyhippurate (salicylurate)	1869	HMDB0000840	C07588	10253	18281	9835	Xenobiotics	Benzoate Metabolism
2-hydroxylaurate	100008934			97783	52916	88259	Lipid	Fatty Acid, Monohydroxy
2-hydroxyoctanoate	100000743	HMDB0002264		9.41807e+18	22036	84994	Lipid	Fatty Acid, Monohydroxy
2-hydroxypalmitate	100001579	HMDB0031057		1.2576e+20	35675	83805	Lipid	Fatty Acid, Monohydroxy
2-hydroxysebacate	100020378	HMDB0000424		128458	63357	113866	Lipid	Fatty Acid, Dicarboxylate
2-hydroxystearate	1239	HMDB0062549	C03042,C03045	4.39887e+16	17945	62625	Lipid	Fatty Acid, Monohydroxy
2-ketocaprylate	100020833	HMDB13211		67600	63120	60921	Amino Acid	Leucine, Isoleucine and Valine Metabolism
2-methylbutyrylcarnitine (C5)	100001509	HMDB0000378		6426901	45095	4932320	Amino Acid	Leucine, Isoleucine and Valine Metabolism
2-methylcitrate/homocitrate	100008929	HMDB0003518,HMDB0000379	C01251	439459515	52282		Energy	TCA Cycle
2-naphthol sulfate	100020515			74428	62520	67020	Xenobiotics	Chemical
2-O-methylascorbic acid	100003258	HMDB0240294		54726398	63990	90149	Cofactors and Vitamins	Ascorbate and Aldarate Metabolism
2'-O-methylcytidine	100010895			150971	57554	133067	Nucleotide	Pyrimidine Metabolism, Cytidine containing
2'-O-methyluridine	100010896	HMDB0240328		102212	57655	92343	Nucleotide	Pyrimidine Metabolism, Uracil containing
2-oxoarginine*	100002784	HMDB0004225	C03771	558	55072	542	Amino Acid	Urea cycle; Arginine and Proline Metabolism
2-pyrrolidinone	100001081	HMDB0002039		12025	31675	11530	Amino Acid	Glutamate Metabolism
2R,3R-dihydroxybutyrate	100002367	HMDB0000498		13120901	63109	17215960	Lipid	Fatty Acid, Dihydroxy
2S,3R-dihydroxybutyrate	100002284	HMDB0002453		10964471	62950	9139682	Lipid	Fatty Acid, Dihydroxy
3-(3-amino-3-carboxypropyl)uridine*	100001426			171198	62924	149669	Nucleotide	Pyrimidine Metabolism, Uracil containing
3-(3-hydroxyphenyl)propionate	100001624	HMDB0000375	C11457	91	35635	89	Xenobiotics	Benzoate Metabolism
3-(3-hydroxyphenyl)propionate sulfate	100005391	HMDB0094710		187488	45415	162993	Xenobiotics	Benzoate Metabolism
3-(4-hydroxyphenyl)lactate	240	HMDB0000755	C03672	9378	32197	9010	Amino Acid	Tyrosine Metabolism
3,4-dihydroxybutyrate	100001730	HMDB0000337		150929	62952		Lipid	Fatty Acid, Dihydroxy
3,5-dichloro-2,6-dihydroxybenzoic acid	100021324			24721632	63589	24339141	Xenobiotics	Chemical
3,7-dimethylurate	100001398	HMDB0001982	C16360	83126	34399	74994	Xenobiotics	Xanthine Metabolism
3-acetylphenol sulfate	100004326				48693	16230535	Xenobiotics	Chemical
3-amino-2-piperidone	100020361	HMDB0000323		5200225	62853	4371576	Amino Acid	Urea cycle; Arginine and Proline Metabolism
3-aminoisobutyrate	1114	HMDB0002166	C05145	64956	1566	58481	Nucleotide	Pyrimidine Metabolism, Thymine containing
3beta-hydroxy-5-cholestenoate	100006370	HMDB0012453	C17333	165511	54805		Lipid	Sterol
3-bromo-5-chloro-2,6-dihydroxybenzoic acid*	100021707			134581543	63681		Xenobiotics	Chemical
3-carboxy-4-methyl-5-pentyl-2-furanpropionate (3-CMPFP)**	100020004	HMDB0061643		194501	61871	168762	Lipid	Fatty Acid, Dicarboxylate
3-carboxy-4-methyl-5-propyl-2-furanpropanoate (CMPF)	100001178	HMDB0061112		123979	31787	110498	Lipid	Fatty Acid, Dicarboxylate
3-formylindole	100020219	HMDB29737	C08493	10256	62863	9838	Xenobiotics	Food Component/Plant
3-hydroxy-2-ethylpropionate	100001170	HMDB0000396		188979	32397	164207	Amino Acid	Leucine, Isoleucine and Valine Metabolism
3-hydroxy-3-methylglutarate	112	HMDB0000355	C03761	16625459993	531	4573695	Lipid	Mevalonate Metabolism
3-hydroxybutyrate (BHBA)	254	HMDB0000442,HMDB0000357,HMDB0000011	C03197,C01089	9431844192135	542	428	Lipid	Ketone Bodies
3-hydroxydecanoate	100000997	HMDB0002203		26612	22053	24790	Lipid	Fatty Acid, Monohydroxy
3-hydroxydecanoylcarnitine	100021141	HMDB0061636		121454166	63358	59664325	Lipid	Fatty Acid Metabolism (Acyl Carnitine, Hydroxy)
3-hydroxydodecanedioate*	100001454	HMDB0000413		16663321	62915	13628081	Lipid	Fatty Acid, Dicarboxylate
3-hydroxyhexanoate	100006367	HMDB0061652,HMDB0010718		151492	53230	133518	Lipid	Fatty Acid, Monohydroxy
3-hydroxyhexanoylcarnitine (1)	100020825				62557		Lipid	Fatty Acid Metabolism (Acyl Carnitine, Hydroxy)
3-hydroxyhippurate	100002122	HMDB0006116		450268	39600	396603	Xenobiotics	Benzoate Metabolism
3-hydroxyhippurate sulfate	100020410			186339	62530	161984	Xenobiotics	Benzoate Metabolism
3-hydroxyisobutyrate	111	HMDB0000023,HMDB0000336	C01188,C06001	11966314	1549	10140307	Amino Acid	Leucine, Isoleucine and Valine Metabolism
3-hydroxylaurate	100001112	HMDB0000387		94216	32457	85026	Lipid	Fatty Acid, Monohydroxy
3-hydroxyoctanoate	100000773	HMDB0001954	C20793	26613	22001	24791	Lipid	Fatty Acid, Monohydroxy
3-hydroxyoctanoylcarnitine (1)	100021990				64393		Lipid	Fatty Acid Metabolism (Acyl Carnitine, Hydroxy)
3-hydroxyoctanoylcarnitine (2)	100021991				64394		Lipid	Fatty Acid Metabolism (Acyl Carnitine, Hydroxy)
3-hydroxypyridine sulfate	100006098				48448	16232314	Xenobiotics	Chemical
3-hydroxystachydrine*	100020203		C10151	46173781	62062	391002	Xenobiotics	Food Component/Plant
3-indoxyl sulfate	100000467	HMDB0000682		10258	27672	9840	Amino Acid	Tryptophan Metabolism
3-methoxycatechol sulfate (1)	100006375			129892430	48763		Xenobiotics	Benzoate Metabolism
3-methoxytyrosine	1342	HMDB0001434		9307	12017	8948	Amino Acid	Tyrosine Metabolism
3-methyl catechol sulfate (1)	100004112			118431379	46165		Xenobiotics	Benzoate Metabolism
3-methyl-2-oxobutyrate	100000936	HMDB0000019	C00141	49	44526	48	Amino Acid	Leucine, Isoleucine and Valine Metabolism
3-methyl-2-oxovalerate	100000036	HMDB0000491	C03465,C06008,C00671	439286440877	15676	46	Amino Acid	Leucine, Isoleucine and Valine Metabolism
3-methylcytidine	100001466	HMDB0240577		14237477	35132	9164190	Nucleotide	Pyrimidine Metabolism, Cytidine containing
3-methylglutaconate	100002458	HMDB0000522		1551553	57747	1267861	Amino Acid	Leucine, Isoleucine and Valine Metabolism
3-methylglutarylcarnitine (2)	100005850	HMDB0000552		128145	46548	113619	Amino Acid	Leucine, Isoleucine and Valine Metabolism
3-methylhistidine	100000042	HMDB0000479	C01152	64969	15677	58494	Amino Acid	Histidine Metabolism
3-methylxanthine	100001108	HMDB0001886	C16357	70639	32445	63805	Xenobiotics	Xanthine Metabolism
3-phenylpropionate (hydrocinnamate)	100000010	HMDB0000764	C05629	107	15749	10181339	Xenobiotics	Benzoate Metabolism
3-ureidopropionate	1053	HMDB0000026	C02642	111	3155	109	Nucleotide	Pyrimidine Metabolism, Uracil containing
4-acetylcatechol sulfate (1)	100020853				62798		Xenobiotics	Food Component/Plant
4-acetylphenol sulfate	100000711			4684006	44620	3872009	Xenobiotics	Benzoate Metabolism
4-allylcatechol sulfate	100020578				63597		Xenobiotics	Benzoate Metabolism
4-allylphenol sulfate	100001868			66633409	37181		Xenobiotics	Food Component/Plant
4-ethylcatechol sulfate	100020536				63072		Xenobiotics	Benzoate Metabolism
4-ethylphenylsulfate	100001756	HMDB0062551	C13637	20822574	36099		Xenobiotics	Benzoate Metabolism
4-guanidinobutanoate	100000096	HMDB0003464	C01035	500	15681	486	Amino Acid	Guanidino and Acetamido Metabolism
4-hydroxychlorothalonil	100006082	HMDB0240624		34217	48441	31530	Xenobiotics	Chemical
4-hydroxycoumarin	100002049		C20414	54682930	37445	10254753	Xenobiotics	Drug - Cardiovascular
4-hydroxyglutamate	100002544	HMDB0001344	C03079	439902	40499	388936	Amino Acid	Glutamate Metabolism
4-hydroxyhippurate	100001423	HMDB0013678		151012	35527	133104	Xenobiotics	Benzoate Metabolism
4-hydroxyphenylacetoylcarnitine	100006619				52932		Amino Acid	Tyrosine Metabolism
4-hydroxyphenylacetylglutamine	100010850				55017		Peptide	Acetylated Peptides
4-hydroxyphenylpyruvate	1141	HMDB0000707	C01179	979	1669	954	Amino Acid	Tyrosine Metabolism
4-methyl-2-oxopentanoate	100000551	HMDB0000695	C00233	70	22116	69	Amino Acid	Leucine, Isoleucine and Valine Metabolism
4-methylcatechol sulfate	100004111	HMDB0240459		54104170	46146		Xenobiotics	Benzoate Metabolism
4-methylguaiacol sulfate	100006105				48418		Xenobiotics	Benzoate Metabolism
4-vinylcatechol sulfate	100021208				64579		Xenobiotics	Benzoate Metabolism
4-vinylphenol sulfate	100001755	HMDB0062775	C05627	6426766	36098	4932200	Xenobiotics	Benzoate Metabolism
5,6-dihydrouridine	100001425	HMDB0000497		94312	61833	85115	Nucleotide	Pyrimidine Metabolism, Uracil containing
5-acetylamino-6-amino-3-methyluracil	100001403	HMDB0004400	C16366	88299	34424	79659	Xenobiotics	Xanthine Metabolism
5alpha-pregnan-3beta,20alpha-diol disulfate	100001988	HMDB0094650		118703093	37198		Lipid	Progestin Steroids
5-dodecenoate (12:1n7)	100001232	HMDB0000529		5312378	33968	4471803	Lipid	Medium Chain Fatty Acid
5-dodecenoylcarnitine (C12:1)	100016069	HMDB13326		91825571	61769		Lipid	Fatty Acid Metabolism (Acyl Carnitine, Monounsaturated)
5-hydroxylysine	100000054	HMDB0000450	C16741	3032849	15685	1002	Amino Acid	Lysine Metabolism
5-methylthioadenosine (MTA)	212	HMDB0001173	C00170	439176	1419	388321	Amino Acid	Polyamine Metabolism
5-methylthioribose**	100002103	HMDB0001087		6419710	62100	480	Amino Acid	Methionine, Cysteine, SAM and Taurine Metabolism
5-methyluridine (ribothymidine)	100001446	HMDB0000884		445408	35136	393058	Nucleotide	Pyrimidine Metabolism, Uracil containing
5-oxoproline	1021	HMDB0000267	C02237,C01879	4396857405	1494	7127	Amino Acid	Glutathione Metabolism
6-bromotryptophan	100020414			9856996	62503		Amino Acid	Tryptophan Metabolism
6-hydroxyindole sulfate	100006260	HMDB0000682		122198196	48698		Xenobiotics	Chemical
7alpha-hydroxy-3-oxo-4-cholestenoate (7-Hoca)	100001609	HMDB0012458	C17337	3081085	36776	2338765	Lipid	Sterol
7-methylguanine	100001456	HMDB0000897	C02242	135398679	35114	10883	Nucleotide	Purine Metabolism, Guanine containing
7-methylxanthine	100001396	HMDB0001991	C16353	68374	34390	61660	Xenobiotics	Xanthine Metabolism
8-methoxykynurenate	100020360	HMDB0060426	C05830	76230	62955	68710	Amino Acid	Tryptophan Metabolism
acetylcarnitine (C2)	100000802	HMDB0000201	C02571	7045767	32198	5406074	Lipid	Fatty Acid Metabolism (Acyl Carnitine, Short Chain)
acisoga	100004541	HMDB0061384		129397	43258	114601	Amino Acid	Polyamine Metabolism
aconitate [cis or trans]	100001359	HMDB0000958,HMDB000072	C004174,C02341	444212643757	46173		Energy	TCA Cycle
adenine	880	HMDB0000034	C00147	190	554	185	Nucleotide	Purine Metabolism, Adenine containing
adenosine 5'-monophosphate (AMP)	209	HMDB0000045	C00020	6083	32342	10239183	Nucleotide	Purine Metabolism, Adenine containing
adipoylcarnitine (C6-DC)	100006614	HMDB0061677		71296139	52988	28540385	Lipid	Fatty Acid Metabolism (Acyl Carnitine, Dicarboxylate)
adrenate (22:4n6)	100001193	HMDB0002226	C16527	52828445497181	32980	4445971	Lipid	Long Chain Polyunsaturated Fatty Acid (n3 and n6)
alanine	811	HMDB0000161	C00041	5950	1126	5735	Amino Acid	Alanine and Aspartate Metabolism
allantoin	1002	HMDB0000462	C02348,C01551,C02350	439714204439713	1107	199	Nucleotide	Purine Metabolism, (Hypo)Xanthine/Inosine containing
alliin	100003473	HMDB0033592	C08265	87310	41494	78760	Xenobiotics	Food Component/Plant
alpha-hydroxyisocaproate	100000706	HMDB0000665,HMDB00746,HMDB0000624	C03264	8369792779439960	22132	75520	Amino Acid	Leucine, Isoleucine and Valine Metabolism
alpha-hydroxyisovalerate	100001300	HMDB0000407		99823	46537	90190	Amino Acid	Leucine, Isoleucine and Valine Metabolism
alpha-ketoglutaramate*	100002397	HMDB0001552	C00940	48	62101		Amino Acid	Glutamate Metabolism
alpha-ketoglutarate	93	HMDB0000208	C00026	51	528	50	Energy	TCA Cycle
alpha-tocopherol	1105	HMDB0001893	C02477	86472	1561	14265	Cofactors and Vitamins	Tocopherol Metabolism
andro steroid monosulfate C19H28O6S (1)*	100002152	HMDB0002759		159663	32827		Lipid	Androgenic Steroids
androstenediol (3alpha, 17alpha) monosulfate (3)	100002027				37209		Lipid	Androgenic Steroids
androstenediol (3beta,17beta) disulfate (1)	100001992	HMDB0240313	C04295	87120982	37202		Lipid	Androgenic Steroids
androstenediol (3beta,17beta) disulfate (2)	100001994	HMDB0240313		87120982	37203		Lipid	Androgenic Steroids
androstenediol (3beta,17beta) monosulfate (1)	100002028	HMDB0240429		1.29671e+16	37211		Lipid	Androgenic Steroids
androsterone sulfate	100001073	HMDB0002759		159663	31591	19988780	Lipid	Androgenic Steroids
anthranilate	1258	HMDB0001123	C00108	227	4970	222	Amino Acid	Tryptophan Metabolism
arabitol/xylitol	100006430	HMDB0001851,HMDB0000568,HMDB0002917	C00379,C00542,C01904	941546912	48885		Carbohydrate	Pentose Metabolism
arabonate/xylonate	100006115	HMDB0000539	C00502,C05411	1220456602431	48255		Carbohydrate	Pentose Metabolism
arachidonate (20:4n6)	229	HMDB0001043	C00219	444899	1110	392692	Lipid	Long Chain Polyunsaturated Fatty Acid (n3 and n6)
arachidonoylcarnitine (C20:4)	100015837	HMDB0006455		136212424	57518		Lipid	Fatty Acid Metabolism (Acyl Carnitine, Polyunsaturated)
arachidonoylcholine	100009332	HMDB0240583		122198216	53261		Lipid	Fatty Acid Metabolism (Acyl Choline)
argininate*	100002769	HMDB0003148		160437	57461	140984	Amino Acid	Urea cycle; Arginine and Proline Metabolism
arginine	231	HMDB0000517	C00062	6322	1638	227	Amino Acid	Urea cycle; Arginine and Proline Metabolism
asparagine	917	HMDB0000168	C00152	6267	512	6031	Amino Acid	Alanine and Aspartate Metabolism
aspartate	234	HMDB0000191	C00049	5960	443	5745	Amino Acid	Alanine and Aspartate Metabolism
azelate (C9-DC)	2029	HMDB0000784	C08261	2266	18362	2179	Lipid	Fatty Acid, Dicarboxylate
behenoyl dihydrosphingomyelin (d18:0/22:0)*	100009026	HMDB0012091		44260132	57331	24846880	Lipid	Dihydrosphingomyelins
behenoyl sphingomyelin (d18:1/22:0)*	100006294	HMDB0012103		44260125	48492	24846873	Lipid	Sphingomyelins
beta-citrylglutamate	100003271		C20775	189741	54923	19992713	Amino Acid	Glutamate Metabolism
beta-cryptoxanthin	100001977	HMDB0033844	C08591	5281235	57591	4904571	Cofactors and Vitamins	Vitamin A Metabolism
beta-hydroxyisovaleroylcarnitine	100001594				35433	21403176	Amino Acid	Leucine, Isoleucine and Valine Metabolism
betaine	799	HMDB0000043	C00719	247	3141	19951173242	Amino Acid	Glycine, Serine and Threonine Metabolism
bilirubin (E,Z or Z,E)*	100001951	HMDB0000488	C00486	5799469	47886	4705847	Cofactors and Vitamins	Hemoglobin and Porphyrin Metabolism
bilirubin (Z,Z)	1090	HMDB0000054	C00486	5280352	43807	4444055	Cofactors and Vitamins	Hemoglobin and Porphyrin Metabolism
biliverdin	250	HMDB0001008	C00500	5280353	2137	10628548	Cofactors and Vitamins	Hemoglobin and Porphyrin Metabolism
branched chain 14:0 dicarboxylic acid**	100021374				63191		Lipid	Fatty Acid, Dicarboxylate
branched-chain, straight-chain, or cyclopropyl 12:1 fatty acid*	100021709				63683		Partially Characterized Molecules	Partially Characterized Molecules
butyrylcarnitine (C4)	100001054	HMDB0002013	C02862	439829	32412	184820	Lipid	Fatty Acid Metabolism (also BCAA Metabolism)
caffeine	849	HMDB0001847	C07481	2519	569	2424	Xenobiotics	Xanthine Metabolism
caprate (10:0)	888	HMDB0000511	C01571	2969	1642	2863	Lipid	Medium Chain Fatty Acid
carboxyethyl-GABA	100003260	HMDB0002201		2572	40007	2474	Amino Acid	Glutamate Metabolism
carnitine	100000007	HMDB0000062	C00487,C00308	288	15500	10455	Lipid	Carnitine Metabolism
carotene diol (1)	100015966				57635		Cofactors and Vitamins	Vitamin A Metabolism
carotene diol (2)	100015967				57636		Cofactors and Vitamins	Vitamin A Metabolism
catechol sulfate	100001605	HMDB0059724		3083879	35320	2341024	Xenobiotics	Benzoate Metabolism
ceramide (d18:2/24:1, d18:1/24:2)*	100015744	HMDB0240679,HMDB0240680			57443		Lipid	Ceramides
cerotoylcarnitine (C26)*	100015835	HMDB0006347		53477828	57516	35015992	Lipid	Fatty Acid Metabolism (Acyl Carnitine, Long Chain Saturated)
C-glycosyltryptophan	100006379	HMDB0240296		10981970	48782	9157171	Amino Acid	Tryptophan Metabolism
cholesterol	266	HMDB0000067	C00187	5.99764e+18	63	4937803	Lipid	Sterol
cholesterol sulfate	100001606	HMDB00653	C18043	65076	35324	4371550	Lipid	Sterol
choline	1256	HMDB0000097	C00114	305	15506	149278	Lipid	Phospholipid Metabolism
choline phosphate	267	HMDB0001565	C00588	1014	34396	119298	Lipid	Phospholipid Metabolism
cinnamoylglycine	100002253	HMDB0011621		709625	38637	618829	Xenobiotics	Food Component/Plant
cis-3,4-methyleneheptanoate	100021727				64390		Lipid	Fatty Acid, Branched
cis-3,4-methyleneheptanoylcarnitine	100021728				64389		Lipid	Fatty Acid Metabolism (Acyl Carnitine, Medium Chain)
cis-3,4-methyleneheptanoylglycine	100021992				64386		Lipid	Fatty Acid Metabolism (Acyl Glycine)
cis-4-decenoate (10:1n6)*	100002796	HMDB0004980		5282726	62873	4471776	Lipid	Medium Chain Fatty Acid
cis-4-decenoylcarnitine (C10:1)	100002259	HMDB0013205		57357170	38178	28639171	Lipid	Fatty Acid Metabolism (Acyl Carnitine, Monounsaturated)
citraconate/glutaconate	100006438	HMDB0000634,HMDB0000620	C02226,C02214	5280498643798	47076		Energy	TCA Cycle
citrate	1124	HMDB0000094	C00158	311	1564	305	Energy	TCA Cycle
citrulline	391	HMDB0000904	C00327	9750	2132	810	Amino Acid	Urea cycle; Arginine and Proline Metabolism
cortisol	356	HMDB0000063	C00735	5754	1712		Lipid	Corticosteroids
cortisone	273	HMDB0002802	C00762	222786	1769	361685	Lipid	Corticosteroids
creatine	1221	HMDB0000064	C00300	586	27718	566	Amino Acid	Creatine Metabolism
creatinine	275	HMDB0000562	C00791	588	513	568	Amino Acid	Creatine Metabolism
cyclo(leu-pro)	100001925	HMDB0034276		7074739	37104	5428292	Peptide	Dipeptide
cys-gly, oxidized	1224			333293	18368	295316	Amino Acid	Glutathione Metabolism
cystathionine	310	HMDB0000099	C02291	439258	15705	811	Amino Acid	Methionine, Cysteine, SAM and Taurine Metabolism
cysteine	800	HMDB0000574	C00097	5862	1868	5653	Amino Acid	Methionine, Cysteine, SAM and Taurine Metabolism
cysteine s-sulfate	100000808	HMDB0000731	C05824	115015	22176	102939	Amino Acid	Methionine, Cysteine, SAM and Taurine Metabolism
cysteine sulfinic acid	100002113	HMDB0000996	C00606	109	37443	107	Amino Acid	Methionine, Cysteine, SAM and Taurine Metabolism
cysteine-glutathione disulfide	100001437	HMDB0000656	R00900	3080690	35159	3455404	Amino Acid	Glutathione Metabolism
cysteinylglycine	278	HMDB0000078	C01419	439498	35637	58762	Amino Acid	Glutathione Metabolism
cysteinylglycine disulfide*	100002466	HMDB0000709		22833544	62103	17215992	Amino Acid	Glutathione Metabolism
cytidine	827	HMDB0000089	C00475	6175	514	5940	Nucleotide	Pyrimidine Metabolism, Cytidine containing
cytosine	881	HMDB0000630	C00380	597	573	577	Nucleotide	Pyrimidine Metabolism, Cytidine containing
decadienedioic acid (C10:2-DC)**	100021711			17789717	63685		Lipid	Fatty Acid, Dicarboxylate
decanoylcarnitine (C10)	100001251	HMDB0000651		10245190	33941	8420677	Lipid	Fatty Acid Metabolism (Acyl Carnitine, Medium Chain)
dehydroepiandrosterone sulfate (DHEA-S)	100000792	HMDB0001032	C04555	12594	32425	12074	Lipid	Androgenic Steroids
delta-CEHC	100020416			35027084	62287	9710906	Cofactors and Vitamins	Tocopherol Metabolism
deoxycarnitine	100001662	HMDB0001161	C01181	22620	36747	705	Lipid	Carnitine Metabolism
deoxycholic acid glucuronide	100020550				63610		Lipid	Secondary Bile Acid Metabolism
diglycerol	100003700			42953	40700	39150	Xenobiotics	Chemical
dihomo-linoleate (20:2n6)	1231	HMDB0005060	C16525	6439848	17805	4944228	Lipid	Long Chain Polyunsaturated Fatty Acid (n3 and n6)
dihomo-linolenate (20:3n3 or n6)	100001739	HMDB0002925	C03242	5280581	35718	4471954	Lipid	Long Chain Polyunsaturated Fatty Acid (n3 and n6)
dihomo-linolenoyl-choline	100009335	HMDB0240646			53262		Lipid	Fatty Acid Metabolism (Acyl Choline)
dihydroorotate	923	HMDB03349	C00337	648	601	628	Nucleotide	Pyrimidine Metabolism, Orotate containing
dimethylarginine (SDMA + ADMA)	100001810	HMDB0003334,HMDB0001539	C21189,C03626	123831169148	36808	110375	Amino Acid	Urea cycle; Arginine and Proline Metabolism
dimethylglycine	806	HMDB0000092	C03626	673	5086	653	Amino Acid	Glycine, Serine and Threonine Metabolism
docosadioate (C22-DC)	100002952		C14240	7641	39837	214170	Lipid	Fatty Acid, Dicarboxylate
docosahexaenoate (DHA; 22:6n3)	100000665	HMDB0002183	C06429	445580	44675	393183	Lipid	Long Chain Polyunsaturated Fatty Acid (n3 and n6)
docosahexaenoylcholine	100009333	HMDB0240647			53263		Lipid	Fatty Acid Metabolism (Acyl Choline)
docosapentaenoate (n6 DPA; 22:5n6)	100001580	HMDB0001976	C16513	6441454	37478	4945614	Lipid	Long Chain Polyunsaturated Fatty Acid (n3 and n6)
dodecadienoate (12:2)*	100020478			25480	62276		Lipid	Fatty Acid, Dicarboxylate
dodecanedioate (C12-DC)	100001102	HMDB0000623	C02678	12736	32388	12213	Lipid	Fatty Acid, Dicarboxylate
dopamine 4-sulfate	100006360	HMDB0004148	C13691	68517194	48406	110461	Amino Acid	Tyrosine Metabolism
ectoine	100001635	HMDB0240650	C06231	126041	35651	112069	Xenobiotics	Chemical
eicosanedioate (C20-DC)	100002951			75502	39831	68030	Lipid	Fatty Acid, Dicarboxylate
eicosapentaenoate (EPA; 20:5n3)	2050	HMDB0001999	C06428	446284	18467	393682	Lipid	Long Chain Polyunsaturated Fatty Acid (n3 and n6)
eicosapentaenoylcholine	100009336				53258		Lipid	Fatty Acid Metabolism (Acyl Choline)
eicosenoate (20:1)	100001335	HMDB0002231,HMDB0062436	C16526	5.28277e+18	33587	4445895	Lipid	Long Chain Monounsaturated Fatty Acid
epiandrosterone sulfate	100001287	HMDB0062657	C04555	9929317	33973	21403101	Lipid	Androgenic Steroids
ergothioneine	100002154	HMDB0003045	C05570	5351619	37459	2297320	Xenobiotics	Food Component/Plant
erythritol	100000846	HMDB0002994	C00503	222285	20699	13835932	Xenobiotics	Food Component/Plant
erythronate*	100001320	HMDB0000613		2781043	42420	2061231	Carbohydrate	Aminosugar Metabolism
ethyl beta-glucopyranoside	100020377	HMDB0029968		121667	64131	108559	Xenobiotics	Food Component/Plant
ethylmalonate	2054	HMDB0000622		11756	15765	11263	Amino Acid	Leucine, Isoleucine and Valine Metabolism
fibrinopeptide A (2-15)**	100020902			25078015	62809		Peptide	Fibrinogen Cleavage Peptide
fibrinopeptide A (3-15)**	100020901			25078015	62808		Peptide	Fibrinogen Cleavage Peptide
fibrinopeptide A (5-16)*	100020274				62148		Peptide	Fibrinogen Cleavage Peptide
fibrinopeptide A*	100001322			25081464	33084	14654187	Peptide	Fibrinogen Cleavage Peptide
fibrinopeptide A, des-ala(1)*	100001323			132993922	31548	21403111	Peptide	Fibrinogen Cleavage Peptide
fibrinopeptide B (1-11)**	100020912			16132131	62815		Peptide	Fibrinogen Cleavage Peptide
fibrinopeptide B (1-12)**	100020910			16132131	62814		Peptide	Fibrinogen Cleavage Peptide
fibrinopeptide B (1-13)**	100020908				62813		Peptide	Fibrinogen Cleavage Peptide
formiminoglutamate	100002500	HMDB0000854	C00439	439233	43493	388370	Amino Acid	Histidine Metabolism
fructose	878	HMDB0000660	C00095	2723872	48195	5764	Carbohydrate	Fructose, Mannose and Galactose Metabolism
fructosyllysine	100005373	HMDB0034879		9839580	46227	110281	Amino Acid	Lysine Metabolism
fumarate	330	HMDB0000134	C00122	444972	1643	10197150	Energy	TCA Cycle
gamma-CEHC	100002094	HMDB0001931		133098	44876	117455	Cofactors and Vitamins	Tocopherol Metabolism
gamma-glutamylalanine	100001843	HMDB0029142	C03738	440103	37063	389104	Peptide	Gamma-glutamyl Amino Acid
gamma-glutamyl-alpha-lysine	100010901			65254	55015	58747	Peptide	Gamma-glutamyl Amino Acid
gamma-glutamylcitrulline*	100020241				62104		Peptide	Gamma-glutamyl Amino Acid
gamma-glutamylglutamate	331	HMDB0011737	C05282	92865	36738	83831	Peptide	Gamma-glutamyl Amino Acid
gamma-glutamylglutamine	1140	HMDB0011738	C05283	150914	2730	133013	Peptide	Gamma-glutamyl Amino Acid
gamma-glutamylglycine	100001294	HMDB0011667		100099	33949	145071	Peptide	Gamma-glutamyl Amino Acid
gamma-glutamylhistidine	1235	HMDB0029151		7017195	18245	5380197	Peptide	Gamma-glutamyl Amino Acid
gamma-glutamylisoleucine*	100001485	HMDB0011170		22885096	34456	21403145	Peptide	Gamma-glutamyl Amino Acid
gamma-glutamylleucine	1268	HMDB0011171		151023	18369	133115	Peptide	Gamma-glutamyl Amino Acid
gamma-glutamylmethionine	100001313	HMDB0029155		7009567	44872	5373147	Peptide	Gamma-glutamyl Amino Acid
gamma-glutamylphenylalanine	100000491	HMDB0000594		111299	33422	99868	Peptide	Gamma-glutamyl Amino Acid
gamma-glutamylserine	100009231	HMDB0029158		22844748	54914	18691889	Peptide	Gamma-glutamyl Amino Acid
gamma-glutamylthreonine	100001314	HMDB0029159		76078708	33364	21403107	Peptide	Gamma-glutamyl Amino Acid
gamma-glutamyltryptophan	100001295	HMDB0029160		3989307	33947	2302065	Peptide	Gamma-glutamyl Amino Acid
gamma-glutamyltyrosine	1102	HMDB0011741		94340	2734	85142	Peptide	Gamma-glutamyl Amino Acid
gamma-glutamylvaline	100001126	HMDB0011172		7015683	43829		Peptide	Gamma-glutamyl Amino Acid
gamma-tocopherol/beta-tocopherol	100008998	HMDB0006335,HMDB0001492	C14152,C02483		52473		Cofactors and Vitamins	Tocopherol Metabolism
gluconate	338	HMDB0000625	C00257	106903085666	587	10240	Xenobiotics	Food Component/Plant
glucose	572	HMDB0000122	C00031	5793	48152	71358	Carbohydrate	Glycolysis, Gluconeogenesis, and Pyruvate Metabolism
glu-gly-asn-val**	100021107				62917	16618843	Peptide	Polypeptide
glutamate	561	HMDB0000148	C00025,C00217	33032	57	591	Amino Acid	Glutamate Metabolism
glutamine	563	HMDB0000641	C00064	5961	53	5746	Amino Acid	Glutamate Metabolism
glutamine conjugate of C6H10O2 (1)*	100020261				63657		Partially Characterized Molecules	Partially Characterized Molecules
glutamine conjugate of C6H10O2 (2)*	100020262				63660		Partially Characterized Molecules	Partially Characterized Molecules
glutamine conjugate of C7H12O2*	100020259				63658		Partially Characterized Molecules	Partially Characterized Molecules
glutamine_degradant*	100001540				46225		Partially Characterized Molecules	Partially Characterized Molecules
glutarate (C5-DC)	339	HMDB0000661	C00489	7434418048	396	3618533	Lipid	Fatty Acid, Dicarboxylate
glutarylcarnitine (C5-DC)	100001593	HMDB0013130		71317118	44664	21403175	Amino Acid	Lysine Metabolism
glycerate	1052	HMDB0000139,HMDB0006372	C00258	439194752	1572	732	Carbohydrate	Glycolysis, Gluconeogenesis, and Pyruvate Metabolism
glycerol	1254	HMDB0000131	C00116	753	15122	733	Lipid	Glycerolipid Metabolism
glycerol 3-phosphate	100000258	HMDB0000126	C0093	754	43847	734	Lipid	Glycerolipid Metabolism
glycerophosphoethanolamine	100001620	HMDB0000114	C01233	123874	37455	110410	Lipid	Phospholipid Metabolism
glycerophosphoinositol*	100001621			167572	52307		Lipid	Phospholipid Metabolism
glycerophosphorylcholine (GPC)	100000269	HMDB0000086	C00670	71920	15990	571409	Lipid	Phospholipid Metabolism
glycerophosphoserine*	100015666			3081457	57404	2339060	Lipid	Phospholipid Metabolism
glycine	340	HMDB0000123	C00037	750	58	730	Amino Acid	Glycine, Serine and Threonine Metabolism
glycine conjugate of C10H12O2*	100020253				62145		Partially Characterized Molecules	Partially Characterized Molecules
glycine conjugate of C10H14O2 (1)*	100020254				62146		Partially Characterized Molecules	Partially Characterized Molecules
glycocholate	342	HMDB0000138	C01921	10140	18476	9734	Lipid	Primary Bile Acid Metabolism
glycocholenate sulfate*	100001989				57741		Lipid	Secondary Bile Acid Metabolism
glycolithocholate sulfate*	100001657	HMDB0002639	C11301	72222	32620	65188	Lipid	Secondary Bile Acid Metabolism
glycosyl ceramide (d18:1/20:0, d16:1/22:0)*	100015882				57595		Lipid	Hexosylceramides (HCER)
glycosyl-N-palmitoyl-sphingosine (d18:1/16:0)	100009272				53013		Lipid	Hexosylceramides (HCER)
glycosyl-N-stearoyl-sphingosine (d18:1/18:0)	100001882				52234		Lipid	Hexosylceramides (HCER)
glycoursodeoxycholate	100002911	HMDB0000708		12310288	39379	19973534	Lipid	Secondary Bile Acid Metabolism
glycylvaline	100000487	HMDB0028854		2724807	18357	2006926	Peptide	Dipeptide
guaiacol sulfate	100004208	HMDB0060013		22473	46111	21078	Xenobiotics	Benzoate Metabolism
guanidinoacetate	344	HMDB0000128	C00581	763	43802	743	Amino Acid	Creatine Metabolism
guanosine	1099	HMDB0000133	C00387	6802	1573	6544	Nucleotide	Purine Metabolism, Guanine containing
gulonate*	100001586	HMDB0003290	C00800	152304	46957	7969943	Cofactors and Vitamins	Ascorbate and Aldarate Metabolism
heneicosapentaenoate (21:5n3)	100015797			11998573	57658	10171040	Lipid	Long Chain Polyunsaturated Fatty Acid (n3 and n6)
heptenedioate (C7:1-DC)*	100019981				61866		Lipid	Fatty Acid, Dicarboxylate
hexadecadienoate (16:2n6)	100009394	HMDB0000477		13932172	57652	13628094	Lipid	Long Chain Polyunsaturated Fatty Acid (n3 and n6)
hexadecanedioate (C16-DC)	100001614	HMDB0000672	C19615	10459	35678	10027	Lipid	Fatty Acid, Dicarboxylate
hexadecenedioate (C16:1-DC)*	100019975				61862		Lipid	Fatty Acid, Dicarboxylate
hexanoylcarnitine (C6)	100000781	HMDB0000756		6426853	32328	4932273	Lipid	Fatty Acid Metabolism (Acyl Carnitine, Medium Chain)
hexanoylglutamine	100001733				54907		Lipid	Fatty Acid Metabolism (Acyl Glutamine)
hippurate	100000014	HMDB0000714	C01586	464	15753	451	Xenobiotics	Benzoate Metabolism
histidine	355	HMDB0000177	C00135	6274	59	752	Amino Acid	Histidine Metabolism
homoarginine	100000961	HMDB0000670	C01924	9085	22137	8732	Amino Acid	Urea cycle; Arginine and Proline Metabolism
homocitrulline	100000963	HMDB0000679	C02427	65072	22138	58582	Amino Acid	Urea cycle; Arginine and Proline Metabolism
homostachydrine*	100001550	HMDB0033433	C08283	441447	33009	390180	Xenobiotics	Food Component/Plant
hydantoin-5-propionate	100002514	HMDB0001212	C05565	782	40473	761	Amino Acid	Histidine Metabolism
hydroquinone sulfate	100001604	HMDB0240263	C00530	161220	35322	141624	Xenobiotics	Drug - Topical Agents
hydroxyasparagine**	100020205	HMDB32332	C20631	15991574	62060	88149	Amino Acid	Alanine and Aspartate Metabolism
hydroxy-CMPF*	100019794				62277		Lipid	Fatty Acid, Dicarboxylate
hydroxy-N6,N6,N6-trimethyllysine*	100021123				62959		Amino Acid	Lysine Metabolism
hydroxypalmitoyl sphingomyelin (d18:1/16:0(OH))**	100021000				62851		Lipid	Sphingomyelins
hypotaurine	358	HMDB0000965	C00519	107812	590	96959	Amino Acid	Methionine, Cysteine, SAM and Taurine Metabolism
hypoxanthine	171	HMDB0000157	C00262	790135398638	3127	768	Nucleotide	Purine Metabolism, (Hypo)Xanthine/Inosine containing
imidazole lactate	100000263	HMDB0002320	C05568	793	15716	389128	Amino Acid	Histidine Metabolism
imidazole propionate	100003434	HMDB0002271		70630	40730	63798	Amino Acid	Histidine Metabolism
indoleacetate	100001034	HMDB0000197	C00954	802	27513	780	Amino Acid	Tryptophan Metabolism
indoleacetoylcarnitine*	100020479				62279		Amino Acid	Tryptophan Metabolism
indoleacetylglutamine	100001731	HMDB0013240		25200879	42087		Amino Acid	Tryptophan Metabolism
indolelactate	100000463	HMDB0000671	C02043	92904	18349	83867	Amino Acid	Tryptophan Metabolism
indolepropionate	100001083	HMDB0002302		3744	32405	3613	Amino Acid	Tryptophan Metabolism
indolin-2-one	100004318		C12312	321710	43374	284794	Xenobiotics	Food Component/Plant
inosine	361	HMDB0000195	C00294	6021	1123	21241953	Nucleotide	Purine Metabolism, (Hypo)Xanthine/Inosine containing
isobutyrylcarnitine (C4)	100001055	HMDB0000736		168379	33441		Amino Acid	Leucine, Isoleucine and Valine Metabolism
isoleucine	376	HMDB0000172	C06418,C00407,C16424	6306	1125	769	Amino Acid	Leucine, Isoleucine and Valine Metabolism
isoleucylglycine	100003169	HMDB0028907		342532	40008	303621	Peptide	Dipeptide
isoursodeoxycholate	100002488	HMDB0000686	C17662	127601	57577	113205	Lipid	Secondary Bile Acid Metabolism
isovalerylcarnitine (C5)	100001393	HMDB0000688	C20826	169235	34407	4932271	Amino Acid	Leucine, Isoleucine and Valine Metabolism
isovalerylglycine	100001452	HMDB00678		546304	35107	475516	Amino Acid	Leucine, Isoleucine and Valine Metabolism
kynurenate	98	HMDB0000715	C01717	3845	1417	3712	Amino Acid	Tryptophan Metabolism
kynurenine	100000265	HMDB0000684	C00328	161166	15140	141580	Amino Acid	Tryptophan Metabolism
lactate	482	HMDB0000190	C00186	612	527	592	Carbohydrate	Glycolysis, Gluconeogenesis, and Pyruvate Metabolism
lactosyl-N-nervonoyl-sphingosine (d18:1/24:1)*	100015620	HMDB0004872			57370	24846896	Lipid	Lactosylceramides (LCER)
lactosyl-N-palmitoyl-sphingosine (d18:1/16:0)	100009030	HMDB0006750		53477895	53010		Lipid	Lactosylceramides (LCER)
lanthionine	100003892			98504	42002	88959	Amino Acid	Methionine, Cysteine, SAM and Taurine Metabolism
laurate (12:0)	181	HMDB0000638	C02679	3893	1645	3756	Lipid	Medium Chain Fatty Acid
laurylcarnitine (C12)	100001392	HMDB000225		168381	34534	8602997	Lipid	Fatty Acid Metabolism (Acyl Carnitine, Medium Chain)
leucine	397	HMDB0000687	C00123	6106	60		Amino Acid	Leucine, Isoleucine and Valine Metabolism
leucylalanine	100003179	HMDB0028922		81721	40010	227625	Peptide	Dipeptide
leucylglycine	100003185	HMDB0028929		79070	40045	71402	Peptide	Dipeptide
lignoceroyl sphingomyelin (d18:1/24:0)	100006298	HMDB0011697			57330	24846875	Lipid	Sphingomyelins
lignoceroylcarnitine (C24)*	100015834	HMDB0240665			57515		Lipid	Fatty Acid Metabolism (Acyl Carnitine, Long Chain Saturated)
linoleate (18:2n6)	180	HMDB0006270,HMDB0000673	C01595	5280450	1105	4444105	Lipid	Long Chain Polyunsaturated Fatty Acid (n3 and n6)
linolenate [alpha or gamma; (18:3n3 or 6)]	100001337	HMDB0003073,HMDB0001388	C06426,C06427	52809335280934	34035	4444437	Lipid	Long Chain Polyunsaturated Fatty Acid (n3 and n6)
linolenoylcarnitine (C18:3)*	100015831				57511		Lipid	Fatty Acid Metabolism (Acyl Carnitine, Polyunsaturated)
linoleoylcarnitine (C18:2)*	100003151	HMDB0006469		6450015	46223	4952667	Lipid	Fatty Acid Metabolism (Acyl Carnitine, Polyunsaturated)
linoleoylcholine*	100015760	HMDB0013213		53481656	57463		Lipid	Fatty Acid Metabolism (Acyl Choline)
linoleoyl-linoleoyl-glycerol (18:2/18:2) [1]*	100010941	HMDB0007248		9543729	54968		Lipid	Diacylglycerol
lithocholate sulfate (1)	100020823			451489	62526		Lipid	Secondary Bile Acid Metabolism
lithocholic acid sulfate (2)	100020824				62527		Lipid	Secondary Bile Acid Metabolism
lysine	407	HMDB0003405	C00739,C00047	5962	1301	5747	Amino Acid	Lysine Metabolism
malate	409	HMDB0031518,HMDB0000156,HMDB0000744	C00149,C00711,C00497	525	1303	510	Energy	TCA Cycle
mannitol/sorbitol	100001740	HMDB0000247,HMDB0000765	C00392,C00794	57806251	46142	440	Carbohydrate	Fructose, Mannose and Galactose Metabolism
mannonate*	100003695			3246006	62864	2496757	Xenobiotics	Food Component/Plant
mannose	803	HMDB0000169	C00159,C02209,C00936	8.23084e+21	48153	141983	Carbohydrate	Fructose, Mannose and Galactose Metabolism
margarate (17:0)	891	HMDB0002259		10465	1121	10033	Lipid	Long Chain Saturated Fatty Acid
methionine	415	HMDB0000696	C00073	6137	1302	5907	Amino Acid	Methionine, Cysteine, SAM and Taurine Metabolism
methionine sulfone	100004635	HMDB0062174		69961	44878	63154	Amino Acid	Methionine, Cysteine, SAM and Taurine Metabolism
methionine sulfoxide	100000039	HMDB0002005	C02989	158980	18374	139840	Amino Acid	Methionine, Cysteine, SAM and Taurine Metabolism
methyl glucopyranoside (alpha + beta)	100005864	HMDB0029965		4.45238e+16	46144		Xenobiotics	Food Component/Plant
methyl indole-3-acetate	1104	HMDB0029738		74706	1584	67279	Xenobiotics	Food Component/Plant
methylsuccinate	2051	HMDB0001844		10349	15745	9922	Amino Acid	Leucine, Isoleucine and Valine Metabolism
myristate (14:0)	519	HMDB0000806	C06424	11005	1365	10539	Lipid	Long Chain Saturated Fatty Acid
myristoleate (14:1n5)	100001198	HMDB0002000	C08322	5281119	32418	4444564	Lipid	Long Chain Monounsaturated Fatty Acid
myristoleoylcarnitine (C14:1)*	100006051	HMDB0240588		129691961	48182	34999520	Lipid	Fatty Acid Metabolism (Acyl Carnitine, Monounsaturated)
myristoyl dihydrosphingomyelin (d18:0/14:0)*	100009038	HMDB0012085		44260138	57365	24846886	Lipid	Dihydrosphingomyelins
myristoylcarnitine (C14)	100001270	HMDB0005066		6426854	33952	4932274	Lipid	Fatty Acid Metabolism (Acyl Carnitine, Long Chain Saturated)
N-(2-furoyl)glycine	100001086	HMDB0000439		21863	31536	20549	Xenobiotics	Food Component/Plant
N,N,N-trimethyl-5-aminovalerate	100015962			14274897	57687	34236878	Amino Acid	Lysine Metabolism
N,N,N-trimethyl-alanylproline betaine (TMAP)	100020217	HMDB0240365			62947		Amino Acid	Urea cycle; Arginine and Proline Metabolism
N,N-dimethylalanine	100020371			5488191	63151	4589713	Amino Acid	Alanine and Aspartate Metabolism
N,N-dimethyl-pro-pro	100022041				64571		Peptide	Modified Peptides
N1-methyl-2-pyridone-5-carboxamide	100001468	HMDB0004193	C05842	69698	40469	62899	Cofactors and Vitamins	Nicotinate and Nicotinamide Metabolism
N1-methyladenosine	1242	HMDB0003331	C02494	27476	15650	4573813	Nucleotide	Purine Metabolism, Adenine containing
N1-methylinosine	100001409	HMDB0002721		650095	48351	513976	Nucleotide	Purine Metabolism, (Hypo)Xanthine/Inosine containing
N2,N2-dimethylguanosine	100001412	HMDB0004824		135501639	35137	83878	Nucleotide	Purine Metabolism, Guanine containing
N2,N5-diacetylornithine	100004575	HMDB0240345		65977	43591	8573834	Amino Acid	Urea cycle; Arginine and Proline Metabolism
N2-acetyl,N6,N6-dimethyllysine	100020545				63254		Amino Acid	Lysine Metabolism
N2-acetyl,N6-methyllysine	100020546				62954		Amino Acid	Lysine Metabolism
N4-acetylcytidine	100001413	HMDB0005923		107461	35130	96702	Nucleotide	Pyrimidine Metabolism, Cytidine containing
N6,N6,N6-trimethyllysine	189	HMDB0001325	C03793	440120	1498	140379	Amino Acid	Lysine Metabolism
N6,N6-dimethyllysine	100020417	HMDB0013287	C05545	193344	62862	167778	Amino Acid	Lysine Metabolism
N6-acetyllysine	100001734	HMDB0000206	C02727	92832	36752	83801	Amino Acid	Lysine Metabolism
N6-carbamoylthreonyladenosine	100001415	HMDB0041623		161466	35157	141829	Nucleotide	Purine Metabolism, Adenine containing
N6-carboxymethyllysine	100001768	HMDB0240347		123800	36713	11217184	Carbohydrate	Advanced Glycation End-product
N6-methyllysine	100003415	HMDB0002038	C02728	164795	62860	144469	Amino Acid	Lysine Metabolism
N-acetyl-1-methylhistidine*	100004299	HMDB0240340		53859791	43255		Amino Acid	Histidine Metabolism
N-acetyl-2-aminooctanoate*	100020204	HMDB0059745		95555	62059	86248	Lipid	Fatty Acid, Amino
N-acetyl-3-methylhistidine*	100002204	HMDB0240341		193270	43256	19993498	Amino Acid	Histidine Metabolism
N-acetylalanine	1110	HMDB0000766	C02847	88064	1585	79449	Amino Acid	Alanine and Aspartate Metabolism
N-acetylalliin	100005367				45404		Xenobiotics	Food Component/Plant
N-acetylarginine	100001266	HMDB0004620	C02562	67427	33953	60752	Amino Acid	Urea cycle; Arginine and Proline Metabolism
N-acetylasparagine	100001257	HMDB0006028		99715	33942	90090	Amino Acid	Alanine and Aspartate Metabolism
N-acetylaspartate (NAA)	100000787	HMDB0000812	C01042	65065	22185	58576	Amino Acid	Alanine and Aspartate Metabolism
N-acetyl-aspartyl-glutamate (NAAG)	100001612	HMDB0001067	C12270	188803	35665	5065	Amino Acid	Glutamate Metabolism
N-acetyl-beta-alanine	100002102	HMDB0061880	C01073	76406	37432	68881	Nucleotide	Pyrimidine Metabolism, Uracil containing
N-acetylcarnosine	100004046	HMDB0012881		9903482	43488	8079136	Amino Acid	Histidine Metabolism
N-acetylcitrulline	100001577	HMDB0000856	C15532,C02851	656979	48434	571213	Amino Acid	Urea cycle; Arginine and Proline Metabolism
N-acetylglucosamine/N-acetylgalactosamine	100006435	HMDB0000212,HMDB0000215	C01074	43917484265	46539		Carbohydrate	Aminosugar Metabolism
N-acetylglucosaminylasparagine	1215	HMDB0000489	C04540	123826	48149	21403014	Carbohydrate	Aminosugar Metabolism
N-acetylglutamate	100000282	HMDB0001138	C00624	70914	15720	1266066	Amino Acid	Glutamate Metabolism
N-acetylglycine	100001006	HMDB0000532		10972	27710	10507	Amino Acid	Glycine, Serine and Threonine Metabolism
N-acetylisoleucine	100001276	HMDB0061684		306109	33967	2081100	Amino Acid	Leucine, Isoleucine and Valine Metabolism
N-acetyl-isoputreanine	100020487			131802901	62309		Amino Acid	Polyamine Metabolism
N-acetylkynurenine (2)	100006378	HMDB0240342		73817779	48757		Amino Acid	Tryptophan Metabolism
N-acetylleucine	1082	HMDB0011756	C02710	70912	1587	64075	Amino Acid	Leucine, Isoleucine and Valine Metabolism
N-acetylmethionine	1083	HMDB0011745	C02712	448580	1589	395338	Amino Acid	Methionine, Cysteine, SAM and Taurine Metabolism
N-acetylneuraminate	1162	HMDB0000230	C00270	439197	32377	10292217	Carbohydrate	Aminosugar Metabolism
N-acetylphenylalanine	100001256	HMDB0000512	C03519	74839	33950	67404	Amino Acid	Phenylalanine Metabolism
N-acetylputrescine	192	HMDB0002064	C02714	122356	37496	109095	Amino Acid	Polyamine Metabolism
N-acetylserine	100001851	HMDB0002931		65249	37076	58744	Amino Acid	Glycine, Serine and Threonine Metabolism
N-acetyltaurine	100005466	HMDB0240253		159864	48187	140553	Amino Acid	Methionine, Cysteine, SAM and Taurine Metabolism
N-acetylthreonine	100001274	HMDB0062557		152204	33939	3841173	Amino Acid	Glycine, Serine and Threonine Metabolism
N-acetyltryptophan	100001254	HMDB0013713	C03137	439917700653	33959	610602	Amino Acid	Tryptophan Metabolism
N-acetyltyrosine	100001104	HMDB0000866		68310	32390	61606	Amino Acid	Tyrosine Metabolism
N-acetylvaline	1084	HMDB0011757		66789	1591	60154	Amino Acid	Leucine, Isoleucine and Valine Metabolism
N-carbamoylalanine	100006369			426409	52340	377278	Amino Acid	Alanine and Aspartate Metabolism
N-delta-acetylornithine	100004523	HMDB0003357	C00437	9920500	43249	8096135	Amino Acid	Urea cycle; Arginine and Proline Metabolism
N-formylanthranilic acid	100004561	HMDB0004089	C05653	101399	43549	91624	Amino Acid	Tryptophan Metabolism
N-formylmethionine	194	HMDB0001015	C03145	439750	2829	388809	Amino Acid	Methionine, Cysteine, SAM and Taurine Metabolism
nicotinamide	432	HMDB0001406	C00153	936	594	911	Cofactors and Vitamins	Nicotinate and Nicotinamide Metabolism
N-methylproline	100001956	HMDB0094696		643474	37431	541	Amino Acid	Urea cycle; Arginine and Proline Metabolism
nonadecanoate (19:0)	892	HMDB0000772	C16535	12591	1356	12071	Lipid	Long Chain Saturated Fatty Acid
N-palmitoylglycine	100003686	HMDB0013034		151008	42092	133100	Lipid	Fatty Acid Metabolism (Acyl Glycine)
N-palmitoyl-sphingosine (d18:1/16:0)	1518	HMDB0004949		5283564	44877	4446677	Lipid	Ceramides
octadecadienedioate (C18:2-DC)*	100019982				61860		Lipid	Fatty Acid, Dicarboxylate
octadecenedioate (C18:1-DC)	100019978			9543674	61861		Lipid	Fatty Acid, Dicarboxylate
octanoylcarnitine (C8)	100001247	HMDB0000791	C02838	12370111953814	33936	110274	Lipid	Fatty Acid Metabolism (Acyl Carnitine, Medium Chain)
oleate/vaccenate (18:1)	100008930	HMDB0003231,HMDB0000573,HMDB0240219,HMDB0000207	C21944,C08367,C01712,C00712	5.28276e+25	52285		Lipid	Long Chain Monounsaturated Fatty Acid
oleoylcarnitine (C18:1)	100001501	HMDB0005065		6441392	35160	21403150	Lipid	Fatty Acid Metabolism (Acyl Carnitine, Monounsaturated)
oleoylcholine	100009331	HMDB0240596		59040790	53260		Lipid	Fatty Acid Metabolism (Acyl Choline)
oleoyl-linoleoyl-glycerol (18:1/18:2) [1]	100002989	HMDB0007219		14275396	46798	23975985	Lipid	Diacylglycerol
oleoyl-linoleoyl-glycerol (18:1/18:2) [2]	100002990	HMDB0007219		71433693	46799	29788004	Lipid	Diacylglycerol
ornithine	444	HMDB0000214	C00077	6262	1493	6026	Amino Acid	Urea cycle; Arginine and Proline Metabolism
orotate	445	HMDB0000226	C00295	967	1505	942	Nucleotide	Pyrimidine Metabolism, Orotate containing
orotidine	100001416	HMDB0000788		92751	35172	83729	Nucleotide	Pyrimidine Metabolism, Orotate containing
O-sulfo-tyrosine	100005384	HMDB0155722		514186	45413	448617	Xenobiotics	Chemical
oxalate (ethanedioate)	100000841	HMDB0002329	C00209	971	20694	946	Cofactors and Vitamins	Ascorbate and Aldarate Metabolism
oxindolylalanine	100022120			20977764	64568		Amino Acid	Tryptophan Metabolism
palmitate (16:0)	424	HMDB0000220	C00249	985	1336	960	Lipid	Long Chain Saturated Fatty Acid
palmitoleate (16:1n7)	452	HMDB0003229	C08362	445638	33447	393216	Lipid	Long Chain Monounsaturated Fatty Acid
palmitoleoylcarnitine (C16:1)*	100009406	HMDB0013207		71464547	53223	28639183	Lipid	Fatty Acid Metabolism (Acyl Carnitine, Monounsaturated)
palmitoloelycholine	100009334	HMDB0013208			53257		Lipid	Fatty Acid Metabolism (Acyl Choline)
palmitoyl dihydrosphingomyelin (d18:0/16:0)*	100008954	HMDB0010168		9939965	52434	8115586	Lipid	Dihydrosphingomyelins
palmitoyl sphingomyelin (d18:1/16:0)	100002107	HMDB0010169		9939941	37506	8115562	Lipid	Sphingomyelins
palmitoylcarnitine (C16)	100000776	HMDB0000222	C02990	461	44681	448	Lipid	Fatty Acid Metabolism (Acyl Carnitine, Long Chain Saturated)
palmitoylcholine	100009233	HMDB0240592		151731	52944	133731	Lipid	Fatty Acid Metabolism (Acyl Choline)
palmitoyl-sphingosine-phosphoethanolamine (d18:1/16:0)	100021162				62984		Lipid	Ceramide PEs
pantothenate	1024	HMDB0000210	C00864	6613	1508	6361	Cofactors and Vitamins	Pantothenate and CoA Metabolism
p-cresol glucuronide*	100006191	HMDB0011686		154035	48841	135751	Amino Acid	Tyrosine Metabolism
p-cresol sulfate	100001315	HMDB0011635		4615423	36103	3806480	Xenobiotics	Benzoate Metabolism
pentadecanoate (15:0)	980	HMDB0000826	C16537	13849	1361	13249	Lipid	Long Chain Saturated Fatty Acid
pentose acid*	100021467	HMDB0000892	C00803	7991	63264		Partially Characterized Molecules	Partially Characterized Molecules
perfluorohexanesulfonate (PFHxS)	100022172	HMDB0094700			64623		Xenobiotics	Chemical
perfluorooctanesulfonate (PFOS)	100010955	HMDB0059586	C18142	74483	57564	67068	Xenobiotics	Chemical
perfluorooctanoate (PFOA)	100020208	HMDB0059587		9554	62071	9180	Xenobiotics	Chemical
phenol sulfate	100001510	HMDB0060015	C02180	74426	32553	67018	Amino Acid	Tyrosine Metabolism
phenylacetylcarnitine	100006108			101724840	48425		Peptide	Acetylated Peptides
phenylacetylglutamine	100001417	HMDB0006344	C04148	92258	35126	270643	Peptide	Acetylated Peptides
phenylalanine	460	HMDB0000159	C00079	6140	64	5910	Amino Acid	Phenylalanine Metabolism
phenyllactate (PLA)	100000774	HMDB0000779,HMDB0000563	C05607	3848	22130	3715	Amino Acid	Phenylalanine Metabolism
phosphate	461	HMDB0001429	C00009	1061	42109	1032	Energy	Oxidative Phosphorylation
phosphatidylcholine (18:0/20:2, 20:0/18:2)*	100009364	HMDB0008143,HMDB0008045			53192		Lipid	Phosphatidylcholine (PC)
phosphoethanolamine	1026	HMDB0000224	C00346	1015	1600	990	Lipid	Phospholipid Metabolism
picolinate	1022	HMDB0002243	C10164	1018	1512	993	Amino Acid	Tryptophan Metabolism
picolinoylglycine	100021198	HMDB0059766		11788622	63057	9963296	Lipid	Fatty Acid Metabolism (Acyl Glycine)
pimeloylcarnitine/3-methyladipoylcarnitine (C7-DC)	100009407				53224		Lipid	Fatty Acid Metabolism (Acyl Carnitine, Dicarboxylate)
pipecolate	1025	HMDB0000070			1444		Amino Acid	Lysine Metabolism
piperine	100001267	HMDB0029377	C03882	638024	33935	553590	Xenobiotics	Food Component/Plant
pregnenediol disulfate (C21H34O8S2)*	100001993				32562		Lipid	Pregnenolone Steroids
pregnenediol sulfate (C21H34O5S)*	100002067	HMDB0000774	C18044	105074	32619	13465233	Lipid	Pregnenolone Steroids
pregnenetriol sulfate*	100021103			129671303	62922		Lipid	Pregnenolone Steroids
pregnenolone sulfate	100002129	HMDB0000774	C18044	105074	38170	94802	Lipid	Pregnenolone Steroids
pro-hydroxy-pro	100001167	HMDB0006695		11902893	35127	9847785	Amino Acid	Urea cycle; Arginine and Proline Metabolism
proline	480	HMDB0000162,HMDB0003411	C00148,C000763	8988145742614	1898	128566	Amino Acid	Urea cycle; Arginine and Proline Metabolism
prolylglycine	100003674	HMDB0011178		6426709	40703	4932143	Peptide	Dipeptide
prolylproline	100003678	HMDB0011180		263469	40731	9797341	Peptide	Dipeptide
propionylcarnitine (C3)	100001162	HMDB0000824	C03017	107738	32452	96904	Lipid	Fatty Acid Metabolism (also BCAA Metabolism)
pseudouridine	821	HMDB0000767	C02067	15047	33442	21403010	Nucleotide	Pyrimidine Metabolism, Uracil containing
pyridoxate	100001121	HMDB0000017	C00847	6723	31555	6467	Cofactors and Vitamins	Vitamin B6 Metabolism
pyroglutamylglycine	100001127			152981	31522	134831	Peptide	Modified Peptides
pyroglutamylvaline	100001132			152416	32394	134331	Peptide	Modified Peptides
pyrraline	100001767	HMDB0033143	C21013	14274616	48428	19980286	Xenobiotics	Food Component/Plant
pyruvate	823	HMDB0000243	C00022	1060	48990	96901	Carbohydrate	Glycolysis, Gluconeogenesis, and Pyruvate Metabolism
quinate	100000442	HMDB0003072	C00296	6508	18335	10246715	Xenobiotics	Food Component/Plant
resveratrol disulfate (1)*	100020247				62110		Xenobiotics	Food Component/Plant
retinol (vitamin A)	498	HMDB0000305	C00473	445354	1806	393012	Cofactors and Vitamins	Vitamin A Metabolism
ribitol	100000406	HMDB0002917,HMDB0001851,HMDB0000568,HMDB0000508	C00379,C01904,C00474,C00532	6912	15772	10254628	Carbohydrate	Pentose Metabolism
S-1-pyrroline-5-carboxylate	35	HMDB0001301	C04322	11966181	42370	10140206	Amino Acid	Glutamate Metabolism
saccharin	100000870	HMDB0029723	C12283	5143	21151	4959	Xenobiotics	Food Component/Plant
salicylate	501	HMDB0001895	C00805	338	1515	331	Xenobiotics	Drug - Topical Agents
S-allylcysteine	100004509	HMDB0034323		98280	43239	88744	Xenobiotics	Food Component/Plant
sarcosine	1023	HMDB0000271	C00213	1088	1516	1057	Amino Acid	Glycine, Serine and Threonine Metabolism
S-carboxyethylcysteine	100021530				64177	19955529	Amino Acid	Methionine, Cysteine, SAM and Taurine Metabolism
S-carboxymethyl-cysteine	100002324	HMDB0029415	C03727	193653	47897	1050	Xenobiotics	Drug - Other
sebacate (C10-DC)	100001211	HMDB0000792	C08277	5192	32398	5004	Lipid	Fatty Acid, Dicarboxylate
serine	503	HMDB0000187	C00065	5951	1648	5736	Amino Acid	Glycine, Serine and Threonine Metabolism
serotonin	504	HMDB0000259	C00780	5202	2342	5013	Amino Acid	Tryptophan Metabolism
S-methylcysteine	100002749	HMDB0002108		2.44177e+16	39592	22826	Amino Acid	Methionine, Cysteine, SAM and Taurine Metabolism
S-methylcysteine sulfoxide	100002927	HMDB0029432		82142	43378	74136	Amino Acid	Methionine, Cysteine, SAM and Taurine Metabolism
spermidine	50	HMDB0001257	C00315	1102	485	1071	Amino Acid	Polyamine Metabolism
sphinganine-1-phosphate	100001876	HMDB0001383		520	52605	505	Lipid	Sphingolipid Synthesis
sphingomyelin (d17:1/14:0, d16:1/15:0)*	100020276				62152		Lipid	Sphingomyelins
sphingomyelin (d17:1/16:0, d18:1/15:0, d16:1/17:0)*	100006314	HMDB0240617,HMDB0240608			52433	28532779	Lipid	Sphingomyelins
sphingomyelin (d17:2/16:0, d18:2/15:0)*	100015793	HMDB0240677			57483		Lipid	Sphingomyelins
sphingomyelin (d18:0/18:0, d19:0/17:0)*	100009027	HMDB0012087		44260130	57473	24846878	Lipid	Dihydrosphingomyelins
sphingomyelin (d18:0/20:0, d16:0/22:0)*	100015786	HMDB0012090			57476		Lipid	Dihydrosphingomyelins
sphingomyelin (d18:1/14:0, d16:1/16:0)*	100004328	HMDB0012097		11433862	42463	9608732	Lipid	Sphingomyelins
sphingomyelin (d18:1/17:0, d17:1/18:0, d19:1/16:0)	100008920	HMDB0240620,HMDB0240609,HMDB0240622		46891763	52615		Lipid	Sphingomyelins
sphingomyelin (d18:1/18:1, d18:2/18:0)	100002106	HMDB0012101		6443882	37529	4947837	Lipid	Sphingomyelins
sphingomyelin (d18:1/19:0, d19:1/18:0)*	100015787				57475		Lipid	Sphingomyelins
sphingomyelin (d18:1/20:0, d16:1/22:0)*	100006290	HMDB0012102		44260124	48490	23113477	Lipid	Sphingomyelins
sphingomyelin (d18:1/20:1, d18:2/20:0)*	100006292	HMDB0240610,HMDB0240632			48491		Lipid	Sphingomyelins
sphingomyelin (d18:1/20:2, d18:2/20:1, d16:1/22:2)*	100006293				57481		Lipid	Sphingomyelins
sphingomyelin (d18:1/21:0, d17:1/22:0, d16:1/23:0)*	100009025	HMDB0240619,HMDB0240611,HMDB0240621			52495		Lipid	Sphingomyelins
sphingomyelin (d18:1/22:1, d18:2/22:0, d16:1/24:1)*	100006295	HMDB0012104			48493	29368329	Lipid	Sphingomyelins
sphingomyelin (d18:1/22:2, d18:2/22:1, d16:1/24:2)*	100006296	HMDB0240670,HMDB0240672,HMDB0240669			57477		Lipid	Sphingomyelins
sphingomyelin (d18:1/24:1, d18:2/24:0)*	100005986	HMDB0012107		44260126	47153	24846874	Lipid	Sphingomyelins
sphingomyelin (d18:1/25:0, d19:0/24:1, d20:1/23:0, d19:1/24:0)*	100015792	HMDB0240675,HMDB0240674,HMDB0240673,HMDB0240671			57478	24846885	Lipid	Sphingomyelins
sphingomyelin (d18:2/14:0, d18:1/14:1)*	100005985	HMDB0240637,HMDB0240612			47154		Lipid	Sphingomyelins
sphingomyelin (d18:2/16:0, d18:1/16:1)*	100004329	HMDB0240638,HMDB0240613			42459		Lipid	Sphingomyelins
sphingomyelin (d18:2/18:1)*	100015788	HMDB0001348		52931155	57474		Lipid	Sphingomyelins
sphingomyelin (d18:2/21:0, d16:2/23:0)*	100015790	HMDB0240676			57480		Lipid	Sphingomyelins
sphingomyelin (d18:2/23:0, d18:1/23:1, d17:1/24:1)*	100008956	HMDB0240634,HMDB0011696,HMDB0240614		134757653	52435		Lipid	Sphingomyelins
sphingomyelin (d18:2/23:1)*	100015791	HMDB0240668			57482		Lipid	Sphingomyelins
sphingomyelin (d18:2/24:1, d18:1/24:2)*	100008957	HMDB0240636,HMDB0240615		85336023	52437		Lipid	Sphingomyelins
sphingomyelin (d18:2/24:2)*	100015789	HMDB0240644			57479		Lipid	Sphingomyelins
sphingosine	297	HMDB0000252	C00319	5280335	17747	4510275	Lipid	Sphingosines
sphingosine 1-phosphate	100000626	HMDB0000277	C06124	5283560	34445	4446673	Lipid	Sphingosines
stachydrine	100001296	HMDB0004827	C10172	115244	34384	103115	Xenobiotics	Food Component/Plant
stearate (18:0)	439	HMDB0000827	C01530	5281	1358	5091	Lipid	Long Chain Saturated Fatty Acid
stearidonate (18:4n3)	100001229	HMDB0006547	C16300	5312508	33969	4471933	Lipid	Long Chain Polyunsaturated Fatty Acid (n3 and n6)
stearoyl sphingomyelin (d18:1/18:0)	1538	HMDB0001348	C00550	6453725	19503	4956085	Lipid	Sphingomyelins
stearoylcarnitine (C18)	100001391	HMDB0000848		3006797	34409	21233653	Lipid	Fatty Acid Metabolism (Acyl Carnitine, Long Chain Saturated)
stearoylcholine*	100015759	HMDB0240648		90111	57464		Lipid	Fatty Acid Metabolism (Acyl Choline)
succinylcarnitine (C4-DC)	100001948	HMDB0061717		71464481	37058	28639166	Energy	TCA Cycle
sulfate of piperine metabolite C16H19NO3 (2)*	100020496				62295		Xenobiotics	Food Component/Plant
sulfate of piperine metabolite C16H19NO3 (3)*	100020497				62296		Xenobiotics	Food Component/Plant
sulfate of piperine metabolite C18H21NO3 (3)*	100020504				62299		Xenobiotics	Food Component/Plant
sulfate*	100002528	HMDB01448	C00059	5152822	46960	1086	Xenobiotics	Chemical
taurine	512	HMDB0000251	C00245	1123	2125	1091	Amino Acid	Methionine, Cysteine, SAM and Taurine Metabolism
taurocholenate sulfate*	100001990				32807		Lipid	Secondary Bile Acid Metabolism
taurolithocholate 3-sulfate	100001658	HMDB0002580	C03642	440071	36850	389078	Lipid	Secondary Bile Acid Metabolism
tetradecadienedioate (C14:2-DC)*	100021100			86018718	62918		Lipid	Fatty Acid, Dicarboxylate
tetradecadienoate (14:2)*	100020343	HMDB0000560		5312409	62850	4471834	Lipid	Long Chain Polyunsaturated Fatty Acid (n3 and n6)
tetradecanedioate (C14-DC)	100001613	HMDB0000872		13185	35669	12630	Lipid	Fatty Acid, Dicarboxylate
theobromine	100000445	HMDB0002825	C07480	5429	18392	5236	Xenobiotics	Xanthine Metabolism
theophylline	100000437	HMDB0001889	C07130	2153	18394	2068	Xenobiotics	Xanthine Metabolism
thioproline	100009232	HMDB0062164		93176	53231	84120	Xenobiotics	Chemical
threonate	100001022	HMDB0062620,HMDB0000943	C01620	1511525460407	27738	133224	Cofactors and Vitamins	Ascorbate and Aldarate Metabolism
threonine	564	HMDB0000167	C00188	6288	1284	6051	Amino Acid	Glycine, Serine and Threonine Metabolism
threonylphenylalanine	100001125	HMDB0029068		7010580	31530	3313819	Peptide	Dipeptide
thyroxine	1094	HMDB0000248	C01829	5819	2761	5614	Amino Acid	Tyrosine Metabolism
tiglylcarnitine (C5:1-DC)	100001597	HMDB0002366		22833596	35428	17216200	Amino Acid	Leucine, Isoleucine and Valine Metabolism
trans-4-hydroxyproline	1001	HMDB0000725	C01157	5810	32306	5605	Amino Acid	Urea cycle; Arginine and Proline Metabolism
trans-urocanate	537	HMDB0000301	C00785	736715	607	643824	Amino Acid	Histidine Metabolism
tricosanoyl sphingomyelin (d18:1/23:0)*	100008955	HMDB0012105			52436		Lipid	Sphingomyelins
tridecenedioate (C13:1-DC)*	100002199				62919		Lipid	Fatty Acid, Dicarboxylate
trigonelline (N'-methylnicotinate)	100001092	HMDB0000875	C01004	5570	32401	5369	Cofactors and Vitamins	Nicotinate and Nicotinamide Metabolism
trimethylamine N-oxide	100003397	HMDB0000925	C01104	1145	40406	1113	Lipid	Phospholipid Metabolism
tryptophan	565	HMDB0000929	C00078	6305	54	6066	Amino Acid	Tryptophan Metabolism
tryptophan betaine	100001743	HMDB0061115	C09213	442106	37097	390633	Amino Acid	Tryptophan Metabolism
tyramine O-sulfate	100006092	HMDB0006409		153005	48408	134849	Amino Acid	Tyrosine Metabolism
tyrosine	815	HMDB0000158	C00082	6057	1299	5833	Amino Acid	Tyrosine Metabolism
umbelliferone sulfate	100006282	HMDB0240565		129659	48674	114800	Xenobiotics	Food Component/Plant
undecenoylcarnitine (C11:1)	100021131				63613		Lipid	Fatty Acid Metabolism (Acyl Carnitine, Monounsaturated)
uracil	825	HMDB0000300	C00106	1174	605	1141	Nucleotide	Pyrimidine Metabolism, Uracil containing
urate	1134	HMDB0000289	C00366	1175	1604		Nucleotide	Purine Metabolism, (Hypo)Xanthine/Inosine containing
urea	533	HMDB0000294	C00086	1176	1670	1143	Amino Acid	Urea cycle; Arginine and Proline Metabolism
uridine	535	HMDB0000296	C00299	6029	606	5807	Nucleotide	Pyrimidine Metabolism, Uracil containing
valine	566	HMDB0000883	C00183	6287	1649	6050	Amino Acid	Leucine, Isoleucine and Valine Metabolism
valylglycine	100003641	HMDB0029127		136487	40475	120256	Peptide	Dipeptide
valylleucine	100003210	HMDB0029131		352039	39994	312586	Peptide	Dipeptide
vanillactate	100006129	HMDB0000913		160637	54910	141152	Amino Acid	Tyrosine Metabolism
vanillic acid glycine	100021363	HMDB0060026		3083688	63853	2340857	Xenobiotics	Food Component/Plant
vanillylmandelate (VMA)	1111	HMDB0000291	C05584	1245	1567	1207	Amino Acid	Tyrosine Metabolism
X-07765	999907765				46590
X-11299	999911299				46592
X-11308	999911308				46390
X-11315	999911315				49592
X-11372	999911372				46594
X-11381	999911381				32698
X-11444	999911444				46460
X-11470	999911470				46601
X-11478	999911478				46602
X-11483	999911483				47650
X-11787	999911787				33132
X-11795	999911795				33140
X-11852	999911852				46521
X-11880	999911880				46608
X-12007	999912007				46610
X-12026	999912026				47905
X-12100	999912100				47687
X-12101	999912101				47642
X-12104	999912104				52597
X-12112	999912112				47690
X-12117	999912117				47695
X-12216	999912216				46613
X-12221	999912221				47911
X-12283	999912283				47708
X-12306	999912306				47917
X-12407	999912407				46615
X-12410	999912410				47921
X-12411	999912411				46616
X-12462	999912462				46620
X-12544	999912544				46510
X-12680	999912680				47437
X-12714	999912714				46318
X-12729	999912729				46623
X-12731	999912731				47938
X-12798	999912798				46624
X-12812	999912812				46986
X-12816	999912816				46630
X-12818	999912818				47943
X-12830	999912830				47662
X-12839	999912839				47014
X-12844	999912844				46633
X-12847	999912847				46364
X-12906	999912906				47955
X-13431	999913431				47788
X-13507	999913507				47439
X-13553	999913553				47959
X-13866	999913866				46417
X-14056	999914056				46632
X-14939	999914939				46657
X-15245	999915245				46661
X-15461	999915461				46283
X-15486	999915486				46266
X-15503	999915503				46977
X-15728	999915728				46666
X-16124	999916124				46461
X-16397	999916397				47802
X-16580	999916580				47804
X-16935	999916935				46681
X-17010	999917010				47993
X-17325	999917325				46672
X-17346	999917346				47997
X-17367	999917367				46994
X-17438	999917438				46705
X-17676	999917676				46970
X-17685	999917685				48025
X-17690	999917690				46710
X-18779	999918779				46687
X-18886	999918886				48047
X-18887	999918887				47301
X-18899	999918899				47670
X-18901	999918901				46690
X-18913	999918913				46695
X-18921	999918921				47671
X-18922	999918922				46700
X-19141	999919141				46701
X-19183	999919183				47672
X-21258	999921258				46259
X-21286	999921286				46295
X-21310	999921310				46354
X-21315	999921315				46359
X-21339	999921339				46384
X-21353	999921353				46398
X-21364	999921364				46409
X-21383	999921383				46428
X-21442	999921442				46487
X-21661	999921661				46730
X-21736	999921736				46905
X-21796	999921796				46972
X-21807	999921807				46984
X-21815	999921815				46992
X-21834	999921834				47011
X-22162	999922162				47417
X-23587	999923587				49463
X-23593	999923593				49469
X-23639	999923639				49515
X-23644	999923644				49521
X-23654	999923654				49531
X-23659	999923659				49536
X-23665	999923665				49542
X-23666	999923666				49543
X-23680	999923680				49557
X-23739	999923739				49637
X-23780	999923780				49679
X-23782	999923782				49681
X-24337	999924337				52533
X-24408	999924408				52637
X-24410	999924410				52639
X-24425	999924425				52655
X-24431	999924431				52661
X-24473	999924473				52790
X-24475	999924475				52792
X-24556	999924556				52877
X-24811	999924811				54839
X-24947	999924947				57714
X-24949	999924949				57716
X-25217	999925217				62403
X-25271	999925271				62500
X-25343	999925343				62636
X-25371	999925371				62664
X-25419	999925419				62716
X-25420	999925420				62717
X-25422	999925422				62719
X-25450	999925450				62820
X-25519	999925519				62963
X-25520	999925520				62964
X-25523	999925523				62967
X-25563	999925563				63098
X-25790	999925790				63560
X-25810	999925810				63592
X-25855	999925855				63721
X-25948	999925948				63899
X-25983	999925983				63973
X-26062	999926062				64337
X-26097	999926097				64372
X-26111	999926111				64401
xanthine	1004	HMDB0000292	C00385	1188	3147	1151	Nucleotide	Purine Metabolism, (Hypo)Xanthine/Inosine containing

### Sheet: Data1
			Model 1: partial Spearman correlations, adjusted for age (continuous), sex (men, women), smoking (cotinine detected: yes, no), race (non-White, White)						Model 2: Model 1 + adjusted for body fat index (continuous)
Metabolite	Physical activity measurement	N	R	LCI	UCI	P-Value	P_Value_FDR_adjusted	FDR_significant (0=No, 1=Yes)	R	LCI	UCI	P-Value	P_Value_FDR_adjusted	FDR_significant (0=No, 1=Yes)
(2,4 or 2,5)-dimethylphenol sulfate	a24_active_methrs	706	0.0385155	-0.0363176	0.107765	0.308185	0.595018	0	0.0360444	-0.0389095	0.104504	0.340624	0.754241	0
(2,4 or 2,5)-dimethylphenol sulfate	ag_soj3x_active_methrs	704	-0.0133856	-0.0964492	0.0615893	0.72369	0.839119	0	-0.0193361	-0.100744	0.0555477	0.609805	0.814373	0
(2,4 or 2,5)-dimethylphenol sulfate	ap_step_count	707	-0.0334558	-0.112679	0.0392185	0.375767	0.556988	0	-0.0409509	-0.125597	0.0368812	0.278575	0.572207	0
(2,4 or 2,5)-dimethylphenol sulfate	dlw_pal_avg	556	0.0577177	-0.0255116	0.136753	0.1757	0.385526	0	0.0568979	-0.025402	0.138036	0.182324	0.456356	0
(N(1) + N(8))-acetylspermidine	a24_active_methrs	706	-0.0392401	-0.111112	0.0442271	0.299166	0.584765	0	-0.0418974	-0.110527	0.0412307	0.267948	0.714022	0
(N(1) + N(8))-acetylspermidine	ag_soj3x_active_methrs	704	-0.101029	-0.173945	-0.0310351	0.00747189	0.0282647	1	-0.110392	-0.187697	-0.0366008	0.00347438	0.0393814	1
(N(1) + N(8))-acetylspermidine	ap_step_count	707	-0.0822131	-0.153649	-0.00706471	0.0292855	0.0868181	0	-0.0895432	-0.161429	-0.014232	0.0176436	0.128262	0
(N(1) + N(8))-acetylspermidine	dlw_pal_avg	556	-0.103135	-0.184223	-0.0226249	0.0153461	0.0833073	0	-0.107779	-0.189539	-0.0238436	0.0113553	0.0904102	0
(S)-3-hydroxybutyrylcarnitine	a24_active_methrs	706	-0.0857303	-0.160613	-0.0131256	0.0231117	0.135115	0	-0.0499206	-0.124384	0.0240878	0.186774	0.624571	0
(S)-3-hydroxybutyrylcarnitine	ag_soj3x_active_methrs	704	-0.145786	-0.22006	-0.0713181	0.000108421	0.00087154	1	-0.0915154	-0.165266	-0.0122079	0.0155081	0.0925753	0
(S)-3-hydroxybutyrylcarnitine	ap_step_count	707	-0.126362	-0.20012	-0.0515149	0.000785391	0.0053381	1	-0.0730331	-0.14502	0.0039163	0.0530927	0.228791	0
(S)-3-hydroxybutyrylcarnitine	dlw_pal_avg	556	-0.08503	-0.165264	0.000641706	0.0458423	0.174201	0	-0.0335384	-0.114793	0.0502491	0.432048	0.719904	0
1-(1-enyl-oleoyl)-GPE (P-18:1)*	a24_active_methrs	706	0.112808	0.0392616	0.191277	0.00276143	0.044086	1	0.0683521	-0.00432364	0.146941	0.0705125	0.438541	0
1-(1-enyl-oleoyl)-GPE (P-18:1)*	ag_soj3x_active_methrs	704	0.138219	0.0670847	0.21377	0.000244431	0.00155148	1	0.0665634	-0.00855033	0.143815	0.0786379	0.262895	0
1-(1-enyl-oleoyl)-GPE (P-18:1)*	ap_step_count	707	0.14379	0.0694841	0.219624	0.000130466	0.00123943	1	0.0761503	-0.000198891	0.15483	0.0436999	0.205174	0
1-(1-enyl-oleoyl)-GPE (P-18:1)*	dlw_pal_avg	556	0.0414757	-0.0411753	0.133466	0.330719	0.544631	0	-0.0250706	-0.107743	0.0672201	0.557037	0.797403	0
1-(1-enyl-palmitoyl)-2-arachidonoyl-GPC (P-16:0/20:4)*	a24_active_methrs	706	-0.00675146	-0.081116	0.0692174	0.858279	0.943303	0	-0.0160372	-0.0881213	0.0593624	0.671655	0.907114	0
1-(1-enyl-palmitoyl)-2-arachidonoyl-GPC (P-16:0/20:4)*	ag_soj3x_active_methrs	704	0.0587893	-0.015782	0.137219	0.120189	0.243401	0	0.047087	-0.024457	0.123535	0.213729	0.45007	0
1-(1-enyl-palmitoyl)-2-arachidonoyl-GPC (P-16:0/20:4)*	ap_step_count	707	0.0632843	-0.0119257	0.138895	0.0936159	0.212095	0	0.0526806	-0.0232927	0.127946	0.163237	0.434368	0
1-(1-enyl-palmitoyl)-2-arachidonoyl-GPC (P-16:0/20:4)*	dlw_pal_avg	556	-0.0046527	-0.0921011	0.0801424	0.91315	0.954185	0	-0.0185361	-0.103227	0.0656197	0.664177	0.850877	0
1-(1-enyl-palmitoyl)-2-arachidonoyl-GPE (P-16:0/20:4)*	a24_active_methrs	706	0.0356604	-0.0401431	0.108287	0.345452	0.636118	0	0.043201	-0.0315763	0.114415	0.253329	0.70127	0
1-(1-enyl-palmitoyl)-2-arachidonoyl-GPE (P-16:0/20:4)*	ag_soj3x_active_methrs	704	0.0423867	-0.0316582	0.118864	0.262736	0.4265	0	0.0562045	-0.0141085	0.13129	0.137681	0.354158	0
1-(1-enyl-palmitoyl)-2-arachidonoyl-GPE (P-16:0/20:4)*	ap_step_count	707	0.0470834	-0.0302321	0.12142	0.212454	0.379096	0	0.0608478	-0.0156615	0.133366	0.107223	0.342133	0
1-(1-enyl-palmitoyl)-2-arachidonoyl-GPE (P-16:0/20:4)*	dlw_pal_avg	556	0.000975912	-0.0895344	0.0783165	0.981749	0.993634	0	0.00936149	-0.0784705	0.0867963	0.826454	0.924005	0
1-(1-enyl-palmitoyl)-2-docosahexaenoyl-GPC (P-16:0/22:6)*	a24_active_methrs	706	0.0309041	-0.0447142	0.106793	0.413615	0.691564	0	-0.00863985	-0.0841957	0.0654935	0.819375	0.963718	0
1-(1-enyl-palmitoyl)-2-docosahexaenoyl-GPC (P-16:0/22:6)*	ag_soj3x_active_methrs	704	0.0553971	-0.0153449	0.135352	0.143146	0.277014	0	-0.00816108	-0.0823214	0.0718167	0.829467	0.92212	0
1-(1-enyl-palmitoyl)-2-docosahexaenoyl-GPC (P-16:0/22:6)*	ap_step_count	707	0.0670216	-0.0143272	0.1444	0.0757569	0.181469	0	0.0071928	-0.0699709	0.0847949	0.849123	0.947752	0
1-(1-enyl-palmitoyl)-2-docosahexaenoyl-GPC (P-16:0/22:6)*	dlw_pal_avg	556	-0.0347311	-0.122614	0.0521123	0.41542	0.613589	0	-0.0848802	-0.171856	0.00259741	0.0464264	0.21209	0
1-(1-enyl-palmitoyl)-2-docosahexaenoyl-GPE (P-16:0/22:6)*	a24_active_methrs	706	-0.00115621	-0.0759733	0.0708821	0.975605	0.989664	0	-0.0159744	-0.0922424	0.0559298	0.672867	0.907285	0
1-(1-enyl-palmitoyl)-2-docosahexaenoyl-GPE (P-16:0/22:6)*	ag_soj3x_active_methrs	704	0.0104982	-0.0615272	0.087001	0.781575	0.88796	0	-0.0126991	-0.0863655	0.0612602	0.737506	0.879536	0
1-(1-enyl-palmitoyl)-2-docosahexaenoyl-GPE (P-16:0/22:6)*	ap_step_count	707	0.0351086	-0.0386618	0.111181	0.352628	0.530211	0	0.0136446	-0.060591	0.090744	0.718181	0.877203	0
1-(1-enyl-palmitoyl)-2-docosahexaenoyl-GPE (P-16:0/22:6)*	dlw_pal_avg	556	-0.0726225	-0.161638	0.0107311	0.0882643	0.258254	0	-0.0846226	-0.171771	0.00191041	0.0470966	0.213745	0
1-(1-enyl-palmitoyl)-2-linoleoyl-GPC (P-16:0/18:2)*	a24_active_methrs	706	0.0924355	0.0201102	0.168202	0.0142861	0.106635	0	0.0391083	-0.0323717	0.11633	0.301138	0.733969	0
1-(1-enyl-palmitoyl)-2-linoleoyl-GPC (P-16:0/18:2)*	ag_soj3x_active_methrs	704	0.169509	0.100159	0.237619	6.49943e-06	8.23261e-05	1	0.0870873	0.019931	0.156815	0.0212945	0.113756	0
1-(1-enyl-palmitoyl)-2-linoleoyl-GPC (P-16:0/18:2)*	ap_step_count	707	0.164523	0.0888299	0.242261	1.16335e-05	0.000156735	1	0.0863047	0.0132357	0.160175	0.022204	0.146042	0
1-(1-enyl-palmitoyl)-2-linoleoyl-GPC (P-16:0/18:2)*	dlw_pal_avg	556	0.072603	-0.00903477	0.158737	0.08835	0.258254	0	-0.00141711	-0.0816988	0.0845076	0.973524	0.984043	0
1-(1-enyl-palmitoyl)-2-linoleoyl-GPE (P-16:0/18:2)*	a24_active_methrs	706	0.106126	0.0369075	0.17851	0.00488097	0.0574717	0	0.104144	0.0338217	0.174192	0.00578106	0.188923	0
1-(1-enyl-palmitoyl)-2-linoleoyl-GPE (P-16:0/18:2)*	ag_soj3x_active_methrs	704	0.0549173	-0.0179576	0.126083	0.146648	0.281187	0	0.0506344	-0.0207451	0.117377	0.181168	0.412202	0
1-(1-enyl-palmitoyl)-2-linoleoyl-GPE (P-16:0/18:2)*	ap_step_count	707	0.0231427	-0.0543069	0.0926678	0.540141	0.711067	0	0.0179398	-0.0594207	0.0902081	0.635135	0.826374	0
1-(1-enyl-palmitoyl)-2-linoleoyl-GPE (P-16:0/18:2)*	dlw_pal_avg	556	0.0522019	-0.036751	0.141444	0.220756	0.428644	0	0.0472474	-0.042419	0.132467	0.268227	0.55591	0
1-(1-enyl-palmitoyl)-2-oleoyl-GPC (P-16:0/18:1)*	a24_active_methrs	706	0.065001	-0.00755598	0.14144	0.0852561	0.296975	0	-0.00567364	-0.0774529	0.0738436	0.880804	0.981964	0
1-(1-enyl-palmitoyl)-2-oleoyl-GPC (P-16:0/18:1)*	ag_soj3x_active_methrs	704	0.165193	0.0952482	0.239903	1.11801e-05	0.000133523	1	0.0576353	-0.0113851	0.129564	0.127925	0.341639	0
1-(1-enyl-palmitoyl)-2-oleoyl-GPC (P-16:0/18:1)*	ap_step_count	707	0.147594	0.0727559	0.221002	8.56878e-05	0.000879949	1	0.0435666	-0.0306671	0.11951	0.248993	0.542784	0
1-(1-enyl-palmitoyl)-2-oleoyl-GPC (P-16:0/18:1)*	dlw_pal_avg	556	0.00482361	-0.0783102	0.0916051	0.909973	0.954185	0	-0.0971515	-0.182174	-0.00827446	0.0225666	0.130864	0
1-(1-enyl-palmitoyl)-2-oleoyl-GPE (P-16:0/18:1)*	a24_active_methrs	706	0.0984891	0.0219882	0.170275	0.0090226	0.0845477	0	0.0805939	0.0076348	0.153669	0.0328837	0.335253	0
1-(1-enyl-palmitoyl)-2-oleoyl-GPE (P-16:0/18:1)*	ag_soj3x_active_methrs	704	0.101298	0.0286995	0.166953	0.00731402	0.0277933	1	0.0735078	8.59614e-05	0.140501	0.0520651	0.207269	0
1-(1-enyl-palmitoyl)-2-oleoyl-GPE (P-16:0/18:1)*	ap_step_count	707	0.0570678	-0.0153489	0.127958	0.130625	0.270974	0	0.0281322	-0.049611	0.0986489	0.456762	0.713744	0
1-(1-enyl-palmitoyl)-2-oleoyl-GPE (P-16:0/18:1)*	dlw_pal_avg	556	0.0771768	-0.0100431	0.166623	0.0700114	0.223281	0	0.0544696	-0.03226	0.141101	0.201733	0.483234	0
1-(1-enyl-palmitoyl)-2-palmitoleoyl-GPC (P-16:0/16:1)*	a24_active_methrs	706	-0.0341932	-0.105941	0.0429768	0.365672	0.65055	0	-0.0710775	-0.144602	0.00478258	0.0599857	0.421582	0
1-(1-enyl-palmitoyl)-2-palmitoleoyl-GPC (P-16:0/16:1)*	ag_soj3x_active_methrs	704	0.0604099	-0.015905	0.134058	0.110288	0.228387	0	0.00407204	-0.0684209	0.0758743	0.914419	0.952933	0
1-(1-enyl-palmitoyl)-2-palmitoleoyl-GPC (P-16:0/16:1)*	ap_step_count	707	0.0234854	-0.0506404	0.101111	0.534157	0.705459	0	-0.0322856	-0.103083	0.0424517	0.393041	0.670576	0
1-(1-enyl-palmitoyl)-2-palmitoleoyl-GPC (P-16:0/16:1)*	dlw_pal_avg	556	-0.052322	-0.135088	0.0311105	0.219694	0.428644	0	-0.100745	-0.185059	-0.0195354	0.0180064	0.114991	0
1-(1-enyl-palmitoyl)-2-palmitoyl-GPC (P-16:0/16:0)*	a24_active_methrs	706	-0.023997	-0.0932962	0.0518276	0.525581	0.7615	0	-0.0622949	-0.135292	0.0122115	0.0993521	0.503384	0
1-(1-enyl-palmitoyl)-2-palmitoyl-GPC (P-16:0/16:0)*	ag_soj3x_active_methrs	704	0.0558782	-0.0164643	0.125188	0.1397	0.271602	0	-0.00311461	-0.0725889	0.0659868	0.934489	0.963868	0
1-(1-enyl-palmitoyl)-2-palmitoyl-GPC (P-16:0/16:0)*	ap_step_count	707	0.0398652	-0.0368046	0.117132	0.291183	0.473598	0	-0.0170108	-0.0876576	0.0543672	0.652757	0.835688	0
1-(1-enyl-palmitoyl)-2-palmitoyl-GPC (P-16:0/16:0)*	dlw_pal_avg	556	-0.0521981	-0.130834	0.0374989	0.220789	0.428644	0	-0.100471	-0.178815	-0.0117561	0.0183239	0.116052	0
1-(1-enyl-palmitoyl)-GPC (P-16:0)*	a24_active_methrs	706	0.0478541	-0.0270176	0.12438	0.205379	0.478698	0	-0.0130596	-0.0867165	0.0646578	0.729967	0.940742	0
1-(1-enyl-palmitoyl)-GPC (P-16:0)*	ag_soj3x_active_methrs	704	0.157618	0.0835053	0.232441	2.8027e-05	0.000285738	1	0.0664983	-0.00705485	0.141535	0.0789313	0.262895	0
1-(1-enyl-palmitoyl)-GPC (P-16:0)*	ap_step_count	707	0.152384	0.0780487	0.222122	4.97382e-05	0.00054712	1	0.065654	-0.0120132	0.143048	0.0821584	0.28859	0
1-(1-enyl-palmitoyl)-GPC (P-16:0)*	dlw_pal_avg	556	0.0051243	-0.0743434	0.0893449	0.904387	0.954182	0	-0.079825	-0.157697	0.00133525	0.0611378	0.246914	0
1-(1-enyl-palmitoyl)-GPE (P-16:0)*	a24_active_methrs	706	0.0701327	-0.00713667	0.145243	0.063288	0.249665	0	0.0307852	-0.0451082	0.106604	0.415748	0.795424	0
1-(1-enyl-palmitoyl)-GPE (P-16:0)*	ag_soj3x_active_methrs	704	0.119958	0.0444692	0.194542	0.00147469	0.00733836	1	0.0588953	-0.0152894	0.13244	0.119785	0.333459	0
1-(1-enyl-palmitoyl)-GPE (P-16:0)*	ap_step_count	707	0.122013	0.0435155	0.195736	0.00118935	0.00736514	1	0.0638519	-0.0170633	0.141405	0.0909353	0.305309	0
1-(1-enyl-palmitoyl)-GPE (P-16:0)*	dlw_pal_avg	556	0.03741	-0.0439524	0.124425	0.380351	0.58884	0	-0.0132674	-0.0921367	0.0728574	0.756	0.892678	0
1-(1-enyl-stearoyl)-2-arachidonoyl-GPE (P-18:0/20:4)*	a24_active_methrs	706	0.0183779	-0.0623349	0.0998899	0.626895	0.820163	0	0.0140833	-0.065483	0.089344	0.709724	0.927077	0
1-(1-enyl-stearoyl)-2-arachidonoyl-GPE (P-18:0/20:4)*	ag_soj3x_active_methrs	704	0.056092	-0.0184153	0.131914	0.138189	0.270553	0	0.0515291	-0.0203431	0.127525	0.17357	0.407596	0
1-(1-enyl-stearoyl)-2-arachidonoyl-GPE (P-18:0/20:4)*	ap_step_count	707	0.0419422	-0.0386565	0.112886	0.266752	0.44512	0	0.0371041	-0.0384164	0.110727	0.326262	0.608008	0
1-(1-enyl-stearoyl)-2-arachidonoyl-GPE (P-18:0/20:4)*	dlw_pal_avg	556	-0.0502731	-0.13814	0.0333647	0.238311	0.450742	0	-0.0609179	-0.14553	0.0237305	0.153284	0.423016	0
1-(1-enyl-stearoyl)-2-docosahexaenoyl-GPC (P-18:0/22:6)*	a24_active_methrs	706	0.0491064	-0.02582	0.122199	0.193754	0.471548	0	-0.00399666	-0.0779892	0.0677244	0.915877	0.984548	0
1-(1-enyl-stearoyl)-2-docosahexaenoyl-GPC (P-18:0/22:6)*	ag_soj3x_active_methrs	704	0.0693934	-0.00532062	0.149474	0.0665195	0.152776	0	-0.0177695	-0.094723	0.0615169	0.639071	0.824395	0
1-(1-enyl-stearoyl)-2-docosahexaenoyl-GPC (P-18:0/22:6)*	ap_step_count	707	0.0865828	0.00620613	0.163743	0.0216819	0.0689902	0	0.00554109	-0.0754502	0.0800161	0.883485	0.963833	0
1-(1-enyl-stearoyl)-2-docosahexaenoyl-GPC (P-18:0/22:6)*	dlw_pal_avg	556	-0.0575138	-0.142858	0.0260529	0.177233	0.387407	0	-0.13504	-0.21488	-0.0497846	0.00148698	0.0282527	1
1-(1-enyl-stearoyl)-2-docosahexaenoyl-GPE (P-18:0/22:6)*	a24_active_methrs	706	0.0244467	-0.0509499	0.0991185	0.51785	0.759513	0	-0.0106533	-0.0874825	0.0623903	0.778276	0.948453	0
1-(1-enyl-stearoyl)-2-docosahexaenoyl-GPE (P-18:0/22:6)*	ag_soj3x_active_methrs	704	0.0380643	-0.0337797	0.114027	0.314584	0.485381	0	-0.0190646	-0.0948525	0.0592312	0.614833	0.814386	0
1-(1-enyl-stearoyl)-2-docosahexaenoyl-GPE (P-18:0/22:6)*	ap_step_count	707	0.0451811	-0.0366801	0.121252	0.231534	0.401582	0	-0.00894862	-0.0906831	0.0684002	0.812906	0.935563	0
1-(1-enyl-stearoyl)-2-docosahexaenoyl-GPE (P-18:0/22:6)*	dlw_pal_avg	556	-0.0845004	-0.168587	0.00102035	0.0472158	0.177006	0	-0.128911	-0.210384	-0.039724	0.00243123	0.0390867	1
1-(1-enyl-stearoyl)-2-linoleoyl-GPE (P-18:0/18:2)*	a24_active_methrs	706	0.120729	0.0453417	0.195825	0.00135163	0.0294456	1	0.0977601	0.024064	0.173115	0.00959972	0.227586	0
1-(1-enyl-stearoyl)-2-linoleoyl-GPE (P-18:0/18:2)*	ag_soj3x_active_methrs	704	0.0818399	0.00620464	0.151539	0.0303845	0.0826391	0	0.0421562	-0.0325343	0.108463	0.265686	0.509434	0
1-(1-enyl-stearoyl)-2-linoleoyl-GPE (P-18:0/18:2)*	ap_step_count	707	0.0397271	-0.0333202	0.113873	0.292859	0.475088	0	0.000123029	-0.0739299	0.0753765	0.997404	0.998569	0
1-(1-enyl-stearoyl)-2-linoleoyl-GPE (P-18:0/18:2)*	dlw_pal_avg	556	0.0381028	-0.0445083	0.123307	0.371585	0.58392	0	0.00264279	-0.0806965	0.0869761	0.950647	0.977238	0
1-(1-enyl-stearoyl)-2-oleoyl-GPE (P-18:0/18:1)	a24_active_methrs	706	0.115884	0.0385344	0.184428	0.00210314	0.0368679	1	0.0938693	0.0176753	0.162149	0.0129051	0.250899	0
1-(1-enyl-stearoyl)-2-oleoyl-GPE (P-18:0/18:1)	ag_soj3x_active_methrs	704	0.0864227	0.0135376	0.156235	0.022212	0.0653846	0	0.048794	-0.0227104	0.115998	0.197571	0.431251	0
1-(1-enyl-stearoyl)-2-oleoyl-GPE (P-18:0/18:1)	ap_step_count	707	0.046737	-0.0298609	0.120206	0.215841	0.38184	0	0.00942636	-0.0628373	0.0815028	0.803117	0.929407	0
1-(1-enyl-stearoyl)-2-oleoyl-GPE (P-18:0/18:1)	dlw_pal_avg	556	0.0567397	-0.0282017	0.139884	0.183146	0.390586	0	0.0214837	-0.0614746	0.104384	0.614818	0.826553	0
1-(1-enyl-stearoyl)-GPE (P-18:0)*	a24_active_methrs	706	0.0929538	0.0166885	0.16689	0.0137479	0.105661	0	0.0356358	-0.0422657	0.108988	0.346129	0.75552	0
1-(1-enyl-stearoyl)-GPE (P-18:0)*	ag_soj3x_active_methrs	704	0.143167	0.0704251	0.219287	0.0001443	0.0010582	1	0.051897	-0.0251179	0.124009	0.170515	0.403209	0
1-(1-enyl-stearoyl)-GPE (P-18:0)*	ap_step_count	707	0.138284	0.0645764	0.210505	0.000235391	0.00207144	1	0.0513102	-0.028875	0.124958	0.174479	0.439352	0
1-(1-enyl-stearoyl)-GPE (P-18:0)*	dlw_pal_avg	556	-0.012511	-0.0991966	0.0772208	0.769303	0.876209	0	-0.0997449	-0.181223	-0.0118401	0.019187	0.119704	0
1,2,3-benzenetriol sulfate (2)	a24_active_methrs	706	-0.0303202	-0.102475	0.0433978	0.422499	0.691738	0	-0.0376349	-0.109516	0.0374683	0.319731	0.738351	0
1,2,3-benzenetriol sulfate (2)	ag_soj3x_active_methrs	704	0.00198162	-0.071246	0.0789567	0.958262	0.979511	0	-0.00985956	-0.0867044	0.0685457	0.7947	0.909064	0
1,2,3-benzenetriol sulfate (2)	ap_step_count	707	-0.0398967	-0.112088	0.0303459	0.290801	0.473598	0	-0.0529238	-0.125177	0.0180686	0.161299	0.4322	0
1,2,3-benzenetriol sulfate (2)	dlw_pal_avg	556	0.0305187	-0.0531306	0.120095	0.474258	0.660799	0	0.033918	-0.0475198	0.119816	0.426851	0.71945	0
1,2-dilinoleoyl-GPC (18:2/18:2)	a24_active_methrs	706	0.1268	0.0579862	0.199223	0.000759333	0.0218897	1	0.0793796	0.0084147	0.152511	0.0356189	0.346249	0
1,2-dilinoleoyl-GPC (18:2/18:2)	ag_soj3x_active_methrs	704	0.119179	0.0424562	0.187808	0.00158409	0.00774442	1	0.0382448	-0.0355474	0.104577	0.31264	0.562079	0
1,2-dilinoleoyl-GPC (18:2/18:2)	ap_step_count	707	0.116658	0.0404113	0.187862	0.00194715	0.0110736	1	0.0401861	-0.0360503	0.112627	0.287657	0.575223	0
1,2-dilinoleoyl-GPC (18:2/18:2)	dlw_pal_avg	556	0.0840565	0.00764603	0.170193	0.0483934	0.179808	0	0.016425	-0.0608655	0.105531	0.700459	0.868314	0
1,2-dilinoleoyl-GPE (18:2/18:2)*	a24_active_methrs	706	0.0325734	-0.0435529	0.113528	0.388835	0.674306	0	0.0404881	-0.0345186	0.122524	0.284392	0.726993	0
1,2-dilinoleoyl-GPE (18:2/18:2)*	ag_soj3x_active_methrs	704	-0.0723514	-0.148197	0.00357279	0.0557065	0.133824	0	-0.0654599	-0.140673	0.0106784	0.0837326	0.267307	0
1,2-dilinoleoyl-GPE (18:2/18:2)*	ap_step_count	707	-0.0694945	-0.148712	0.00618702	0.0655432	0.163855	0	-0.0617271	-0.144664	0.0161281	0.102234	0.328721	0
1,2-dilinoleoyl-GPE (18:2/18:2)*	dlw_pal_avg	556	0.0360541	-0.0420238	0.121336	0.397869	0.604603	0	0.0494585	-0.0271555	0.134081	0.246443	0.530996	0
1,2-dipalmitoyl-GPC (16:0/16:0)	a24_active_methrs	706	-0.0392229	-0.117365	0.0377876	0.299377	0.584765	0	-0.0632179	-0.144345	0.0138508	0.0944318	0.498013	0
1,2-dipalmitoyl-GPC (16:0/16:0)	ag_soj3x_active_methrs	704	0.0136828	-0.0565291	0.0850956	0.717813	0.835782	0	-0.022984	-0.0951395	0.043528	0.544079	0.763171	0
1,2-dipalmitoyl-GPC (16:0/16:0)	ap_step_count	707	-0.00552111	-0.077242	0.0668118	0.88382	0.945475	0	-0.0425203	-0.111328	0.0332771	0.260551	0.552874	0
1,2-dipalmitoyl-GPC (16:0/16:0)	dlw_pal_avg	556	-0.043389	-0.12735	0.0478266	0.308879	0.521463	0	-0.0747977	-0.16464	0.0137829	0.0793918	0.291103	0
1,3,7-trimethylurate	a24_active_methrs	706	-0.0275616	-0.105813	0.0530065	0.465947	0.721354	0	0.00132144	-0.0754698	0.0770941	0.97214	0.984548	0
1,3,7-trimethylurate	ag_soj3x_active_methrs	704	-0.0584121	-0.134474	0.0151439	0.12259	0.245179	0	-0.0140811	-0.0956859	0.0572917	0.710163	0.867977	0
1,3,7-trimethylurate	ap_step_count	707	-0.0462714	-0.120794	0.0278346	0.220455	0.388	0	-0.00233294	-0.0732134	0.0717336	0.9508	0.988943	0
1,3,7-trimethylurate	dlw_pal_avg	556	-0.019156	-0.106557	0.0682422	0.65337	0.792616	0	0.0214588	-0.0677447	0.111387	0.615227	0.826553	0
1,3-dimethylurate	a24_active_methrs	706	-0.0104536	-0.0894578	0.0659179	0.782177	0.899449	0	0.0111831	-0.0669384	0.0866584	0.76756	0.948453	0
1,3-dimethylurate	ag_soj3x_active_methrs	704	-0.025379	-0.0986724	0.0490308	0.50262	0.666969	0	0.00912496	-0.0609525	0.083923	0.809691	0.917211	0
1,3-dimethylurate	ap_step_count	707	-0.0543558	-0.126172	0.0201664	0.149953	0.302803	0	-0.0229585	-0.0982083	0.051491	0.54366	0.763833	0
1,3-dimethylurate	dlw_pal_avg	556	-0.0013719	-0.0856198	0.0818092	0.974345	0.989351	0	0.0308767	-0.055041	0.11678	0.469492	0.740116	0
1,5-anhydroglucitol (1,5-AG)	a24_active_methrs	706	-0.0289448	-0.105959	0.0446626	0.443858	0.702516	0	-0.0106585	-0.0839523	0.0620769	0.778171	0.948453	0
1,5-anhydroglucitol (1,5-AG)	ag_soj3x_active_methrs	704	0.0366795	-0.0359623	0.113507	0.332525	0.500885	0	0.0696394	-0.00477448	0.139994	0.0657523	0.236935	0
1,5-anhydroglucitol (1,5-AG)	ap_step_count	707	0.0504244	-0.0231361	0.12241	0.181736	0.342116	0	0.0831681	0.00906119	0.157819	0.0275627	0.161499	0
1,5-anhydroglucitol (1,5-AG)	dlw_pal_avg	556	-0.0096725	-0.0888284	0.0795196	0.820624	0.910469	0	0.0137912	-0.065585	0.0974961	0.746691	0.887483	0
1,7-dimethylurate	a24_active_methrs	706	-0.0515759	-0.128891	0.0226284	0.172256	0.444462	0	-0.0270298	-0.103134	0.0472154	0.474914	0.817304	0
1,7-dimethylurate	ag_soj3x_active_methrs	704	-0.050385	-0.12423	0.0241753	0.183016	0.325535	0	-0.010771	-0.0848212	0.0625634	0.776205	0.901066	0
1,7-dimethylurate	ap_step_count	707	-0.058764	-0.129052	0.0134692	0.119554	0.254967	0	-0.0210438	-0.0973151	0.0501642	0.577781	0.777956	0
1,7-dimethylurate	dlw_pal_avg	556	-0.0371353	-0.120629	0.0484219	0.383861	0.592189	0	0.000460636	-0.0828979	0.0916086	0.991392	0.99377	0
10-undecenoate (11:1n1)	a24_active_methrs	706	0.0124993	-0.0657744	0.0895061	0.740949	0.882384	0	0.00576652	-0.0695959	0.0813694	0.878867	0.981964	0
10-undecenoate (11:1n1)	ag_soj3x_active_methrs	704	0.0932383	0.0157952	0.165356	0.0135938	0.0447566	1	0.0859889	0.00861961	0.157556	0.0229919	0.116492	0
10-undecenoate (11:1n1)	ap_step_count	707	0.108865	0.0370606	0.177303	0.0038534	0.018098	1	0.10311	0.0312596	0.174469	0.00625034	0.0685352	0
10-undecenoate (11:1n1)	dlw_pal_avg	556	0.0964764	0.0106366	0.179303	0.0234004	0.115075	0	0.0949441	0.00992431	0.177777	0.0258381	0.138113	0
12-HETE	a24_active_methrs	706	-0.0228913	-0.0972514	0.0543149	0.54484	0.766811	0	-0.0191362	-0.0956371	0.0572608	0.612997	0.893812	0
12-HETE	ag_soj3x_active_methrs	704	-0.0313473	-0.103309	0.0395909	0.407617	0.575622	0	-0.0265411	-0.103063	0.0514023	0.483567	0.716777	0
12-HETE	ap_step_count	707	-0.0372533	-0.107289	0.0337302	0.323974	0.502491	0	-0.0328244	-0.102805	0.0416861	0.385188	0.663703	0
12-HETE	dlw_pal_avg	556	-0.0451197	-0.119459	0.0342201	0.28996	0.503963	0	-0.0454687	-0.122395	0.0352283	0.28668	0.568798	0
12-HHTrE	a24_active_methrs	706	-0.00102165	-0.069549	0.0727129	0.978443	0.989799	0	-0.0175804	-0.0859239	0.0530088	0.642167	0.893812	0
12-HHTrE	ag_soj3x_active_methrs	704	0.0374208	-0.0336927	0.108441	0.32284	0.490062	0	0.012337	-0.0576302	0.0855243	0.744726	0.881857	0
12-HHTrE	ap_step_count	707	-0.00063371	-0.0805266	0.0702798	0.986618	0.994264	0	-0.0265933	-0.101987	0.0443071	0.481766	0.729484	0
12-HHTrE	dlw_pal_avg	556	-0.0408467	-0.126987	0.0467883	0.33811	0.552071	0	-0.0639224	-0.151326	0.0258821	0.133977	0.390262	0
16alpha-hydroxy DHEA 3-sulfate	a24_active_methrs	706	-0.0837827	-0.159695	-0.00995244	0.0264328	0.146343	0	-0.0660176	-0.141198	0.00641939	0.0806903	0.477587	0
16alpha-hydroxy DHEA 3-sulfate	ag_soj3x_active_methrs	704	-0.18989	-0.26696	-0.11681	4.16719e-07	9.51874e-06	1	-0.16996	-0.24369	-0.0933154	6.23159e-06	0.000434134	1
16alpha-hydroxy DHEA 3-sulfate	ap_step_count	707	-0.137213	-0.209546	-0.0570698	0.000263389	0.00223193	1	-0.113873	-0.186618	-0.0359168	0.00251478	0.0356331	1
16alpha-hydroxy DHEA 3-sulfate	dlw_pal_avg	556	-0.109525	-0.197634	-0.0295352	0.0100187	0.0615853	0	-0.083248	-0.173097	-0.00128744	0.0508117	0.220672	0
16-hydroxypalmitate	a24_active_methrs	706	-0.0751084	-0.14687	0.00297362	0.0466699	0.204273	0	-0.0790486	-0.14988	-0.00696693	0.036397	0.347368	0
16-hydroxypalmitate	ag_soj3x_active_methrs	704	-0.00812754	-0.0881738	0.0641845	0.830037	0.906465	0	-0.0124471	-0.0971582	0.0633812	0.742529	0.881753	0
16-hydroxypalmitate	ap_step_count	707	-0.0132295	-0.08223	0.0592602	0.726219	0.841084	0	-0.0183404	-0.0918187	0.0552561	0.6276	0.822372	0
16-hydroxypalmitate	dlw_pal_avg	556	-0.0587815	-0.143927	0.0263755	0.167859	0.375422	0	-0.0696997	-0.154385	0.013941	0.102183	0.341701	0
1-adrenoyl-GPC (22:4)*	a24_active_methrs	706	0.0194595	-0.0547042	0.0950209	0.606753	0.811593	0	0.00790688	-0.06878	0.0834493	0.834467	0.970248	0
1-adrenoyl-GPC (22:4)*	ag_soj3x_active_methrs	704	0.049454	-0.023058	0.12488	0.191249	0.336599	0	0.032891	-0.0394884	0.106128	0.385246	0.635239	0
1-adrenoyl-GPC (22:4)*	ap_step_count	707	0.0425111	-0.0364497	0.117885	0.260314	0.437671	0	0.0257343	-0.0597476	0.0982634	0.496039	0.735637	0
1-adrenoyl-GPC (22:4)*	dlw_pal_avg	556	0.0455856	-0.041942	0.134295	0.285003	0.500171	0	0.0209317	-0.0701135	0.112654	0.623939	0.829672	0
1-arachidonoyl-GPA (20:4)	a24_active_methrs	706	0.0127765	-0.0638921	0.0867925	0.735417	0.882384	0	0.00774876	-0.0694574	0.0822902	0.837731	0.970248	0
1-arachidonoyl-GPA (20:4)	ag_soj3x_active_methrs	704	-0.0445306	-0.111787	0.0344113	0.239337	0.396209	0	-0.0558545	-0.12612	0.0202218	0.140152	0.357217	0
1-arachidonoyl-GPA (20:4)	ap_step_count	707	0.000470172	-0.0704764	0.0722554	0.990071	0.994831	0	-0.00772085	-0.0789183	0.0635822	0.838194	0.945654	0
1-arachidonoyl-GPA (20:4)	dlw_pal_avg	556	-0.0203173	-0.102133	0.0629929	0.633849	0.777871	0	-0.0319371	-0.112023	0.0569827	0.454364	0.734277	0
1-arachidonoyl-GPC (20:4n6)*	a24_active_methrs	706	0.0173684	-0.0572808	0.0916148	0.645951	0.834645	0	-0.0170808	-0.093362	0.0545631	0.651655	0.89637	0
1-arachidonoyl-GPC (20:4n6)*	ag_soj3x_active_methrs	704	0.131394	0.0617033	0.20545	0.000491641	0.00287421	1	0.0837092	0.0141911	0.157161	0.0268922	0.129163	0
1-arachidonoyl-GPC (20:4n6)*	ap_step_count	707	0.146764	0.0700303	0.221592	9.40033e-05	0.000935556	1	0.100913	0.0253475	0.175241	0.00745524	0.0756377	0
1-arachidonoyl-GPC (20:4n6)*	dlw_pal_avg	556	0.0127998	-0.0722944	0.0947432	0.764133	0.872698	0	-0.0345764	-0.11848	0.0473126	0.417926	0.711581	0
1-arachidonoyl-GPE (20:4n6)*	a24_active_methrs	706	-0.015257	-0.0871219	0.0578934	0.686549	0.860503	0	-0.0221172	-0.092971	0.0497252	0.55881	0.877183	0
1-arachidonoyl-GPE (20:4n6)*	ag_soj3x_active_methrs	704	0.0649742	-0.00836073	0.133152	0.0858331	0.18638	0	0.0585999	-0.014728	0.127615	0.121657	0.333459	0
1-arachidonoyl-GPE (20:4n6)*	ap_step_count	707	0.0386494	-0.0438827	0.103682	0.306159	0.487522	0	0.0298619	-0.0487256	0.0972325	0.429547	0.69191	0
1-arachidonoyl-GPE (20:4n6)*	dlw_pal_avg	556	0.0295205	-0.0509538	0.11347	0.488842	0.671054	0	0.0221912	-0.0590439	0.103583	0.603214	0.825346	0
1-arachidonoyl-GPI (20:4)*	a24_active_methrs	706	-0.0657695	-0.136352	0.0134255	0.0816204	0.28913	0	-0.0717803	-0.143667	0.00204132	0.0574931	0.41795	0
1-arachidonoyl-GPI (20:4)*	ag_soj3x_active_methrs	704	-0.0109817	-0.080432	0.0582158	0.771788	0.881441	0	-0.019084	-0.0892039	0.052981	0.614474	0.814386	0
1-arachidonoyl-GPI (20:4)*	ap_step_count	707	0.00648501	-0.0656381	0.0820144	0.86372	0.932907	0	-0.000935846	-0.0716009	0.071275	0.980253	0.993817	0
1-arachidonoyl-GPI (20:4)*	dlw_pal_avg	556	-0.0491517	-0.134947	0.0334181	0.248959	0.459941	0	-0.0574065	-0.144688	0.0236103	0.178439	0.451789	0
1-arachidoyl-GPC (20:0)	a24_active_methrs	706	0.150128	0.0738798	0.224377	6.51721e-05	0.00518488	1	0.0656784	-0.0131782	0.146699	0.0822637	0.477587	0
1-arachidoyl-GPC (20:0)	ag_soj3x_active_methrs	704	0.209069	0.134451	0.277308	2.35902e-08	7.88855e-07	1	0.0705739	-0.00196532	0.141295	0.0622007	0.229074	0
1-arachidoyl-GPC (20:0)	ap_step_count	707	0.212856	0.14241	0.285817	1.20456e-08	5.03505e-07	1	0.0821123	0.0117203	0.159046	0.0296012	0.168344	0
1-arachidoyl-GPC (20:0)	dlw_pal_avg	556	0.107124	0.0224337	0.195895	0.0117896	0.0684451	0	-0.0180034	-0.0986157	0.0661562	0.673262	0.854369	0
1-behenoyl-GPC (22:0)	a24_active_methrs	706	0.144032	0.0683176	0.220652	0.000128476	0.00826198	1	0.0854499	0.0115689	0.16701	0.023666	0.299361	0
1-behenoyl-GPC (22:0)	ag_soj3x_active_methrs	704	0.155542	0.0839235	0.223802	3.57941e-05	0.000336223	1	0.0575067	-0.0178662	0.123433	0.128779	0.341639	0
1-behenoyl-GPC (22:0)	ap_step_count	707	0.161483	0.0880423	0.231352	1.69083e-05	0.000207873	1	0.068848	-0.00359866	0.14493	0.0682942	0.258344	0
1-behenoyl-GPC (22:0)	dlw_pal_avg	556	0.0912642	0.0069568	0.182042	0.0320459	0.142502	0	0.00129509	-0.0808609	0.0876744	0.975803	0.984043	0
1-dihomo-linolenoyl-GPC (20:3n3 or 6)*	a24_active_methrs	706	0.0853193	0.00935373	0.158371	0.0237807	0.137108	0	0.0647998	-0.00741007	0.141101	0.0864543	0.488022	0
1-dihomo-linolenoyl-GPC (20:3n3 or 6)*	ag_soj3x_active_methrs	704	0.101429	0.026468	0.17434	0.00723799	0.0276299	1	0.0699063	-0.00364316	0.141591	0.0647213	0.23423	0
1-dihomo-linolenoyl-GPC (20:3n3 or 6)*	ap_step_count	707	0.100753	0.0232154	0.170076	0.00750788	0.0300315	1	0.0697906	-0.00679847	0.136778	0.0645907	0.251114	0
1-dihomo-linolenoyl-GPC (20:3n3 or 6)*	dlw_pal_avg	556	0.167951	0.0858357	0.252425	7.3331e-05	0.00191577	1	0.139861	0.0597576	0.222051	0.000995656	0.023782	1
1-dihomo-linolenoyl-GPE (20:3n3 or 6)*	a24_active_methrs	706	0.0473821	-0.0297205	0.12138	0.209889	0.47984	0	0.04998	-0.0280268	0.127518	0.18625	0.624571	0
1-dihomo-linolenoyl-GPE (20:3n3 or 6)*	ag_soj3x_active_methrs	704	0.0526213	-0.0229897	0.128537	0.164315	0.30391	0	0.0581127	-0.0169216	0.134991	0.124792	0.337123	0
1-dihomo-linolenoyl-GPE (20:3n3 or 6)*	ap_step_count	707	0.0166147	-0.0639882	0.0886796	0.660103	0.800582	0	0.0194661	-0.0590948	0.0923283	0.606631	0.806242	0
1-dihomo-linolenoyl-GPE (20:3n3 or 6)*	dlw_pal_avg	556	0.160429	0.0820361	0.243558	0.000153569	0.0032096	1	0.160179	0.0797141	0.244811	0.00015949	0.00701758	1
1-dihomo-linoleoyl-GPC (20:2)*	a24_active_methrs	706	0.14284	0.0713931	0.216883	0.000146263	0.00873402	1	0.0778685	0.00492542	0.149352	0.0392906	0.353193	0
1-dihomo-linoleoyl-GPC (20:2)*	ag_soj3x_active_methrs	704	0.191742	0.11807	0.264967	3.19718e-07	7.86129e-06	1	0.0855713	0.0091193	0.156541	0.0236673	0.116837	0
1-dihomo-linoleoyl-GPC (20:2)*	ap_step_count	707	0.170499	0.0917034	0.243488	5.46971e-06	7.88393e-05	1	0.0670434	-0.00880388	0.141416	0.0758703	0.277313	0
1-dihomo-linoleoyl-GPC (20:2)*	dlw_pal_avg	556	0.102904	0.0168916	0.186155	0.0155785	0.0840234	0	0.00259589	-0.0816817	0.091072	0.951522	0.977238	0
1-docosahexaenoyl-GPC (22:6)*	a24_active_methrs	706	0.0548773	-0.0199877	0.136442	0.146365	0.398569	0	0.00324387	-0.0716667	0.08345	0.931679	0.984548	0
1-docosahexaenoyl-GPC (22:6)*	ag_soj3x_active_methrs	704	0.103294	0.0291813	0.179397	0.00623154	0.0242306	1	0.0221214	-0.0549831	0.0965532	0.559299	0.76752	0
1-docosahexaenoyl-GPC (22:6)*	ap_step_count	707	0.115323	0.0434136	0.191148	0.00219519	0.0120735	1	0.0382465	-0.035155	0.115052	0.311578	0.595341	0
1-docosahexaenoyl-GPC (22:6)*	dlw_pal_avg	556	0.0107663	-0.072105	0.0953103	0.800744	0.898553	0	-0.0531806	-0.130905	0.0324025	0.212627	0.499314	0
1-docosahexaenoyl-GPE (22:6)*	a24_active_methrs	706	-0.00364644	-0.0823944	0.0705396	0.92317	0.980687	0	-0.0256668	-0.102887	0.0528175	0.497477	0.828468	0
1-docosahexaenoyl-GPE (22:6)*	ag_soj3x_active_methrs	704	0.0409746	-0.0338149	0.11639	0.278984	0.446802	0	0.00737246	-0.0699965	0.0837214	0.845729	0.924221	0
1-docosahexaenoyl-GPE (22:6)*	ap_step_count	707	0.0228717	-0.0484142	0.0960459	0.544897	0.715124	0	-0.011005	-0.0807668	0.0645656	0.770998	0.907008	0
1-docosahexaenoyl-GPE (22:6)*	dlw_pal_avg	556	0.00999017	-0.0744742	0.0915533	0.814838	0.907063	0	-0.00776216	-0.0897526	0.0713209	0.855745	0.932729	0
1-eicosapentaenoyl-GPC (20:5)*	a24_active_methrs	706	0.0563113	-0.0187704	0.134824	0.136091	0.384365	0	0.0197235	-0.0586576	0.0976319	0.60214	0.893812	0
1-eicosapentaenoyl-GPC (20:5)*	ag_soj3x_active_methrs	704	0.152287	0.0810723	0.226638	5.21967e-05	0.000466777	1	0.099571	0.0282284	0.171376	0.00842968	0.0670317	0
1-eicosapentaenoyl-GPC (20:5)*	ap_step_count	707	0.132136	0.0616816	0.207402	0.00044367	0.00340283	1	0.0795671	0.0127882	0.154953	0.0350536	0.183631	0
1-eicosapentaenoyl-GPC (20:5)*	dlw_pal_avg	556	0.0656047	-0.0236617	0.141509	0.123676	0.319115	0	0.0306267	-0.0514907	0.110026	0.473098	0.740116	0
1-eicosapentaenoyl-GPE (20:5)*	a24_active_methrs	706	0.038182	-0.03096	0.114284	0.312396	0.600375	0	0.0116411	-0.0608748	0.0882542	0.75833	0.948453	0
1-eicosapentaenoyl-GPE (20:5)*	ag_soj3x_active_methrs	704	0.117909	0.0464168	0.191111	0.00177862	0.00859496	1	0.0795794	0.00777441	0.151702	0.0354186	0.1575	0
1-eicosapentaenoyl-GPE (20:5)*	ap_step_count	707	0.0828446	0.0161062	0.158248	0.0280617	0.0837843	0	0.0434177	-0.0207295	0.116905	0.250615	0.542784	0
1-eicosapentaenoyl-GPE (20:5)*	dlw_pal_avg	556	0.0662262	-0.0186575	0.146369	0.12015	0.311812	0	0.0473683	-0.0353041	0.127057	0.267002	0.555258	0
1-eicosenoyl-GPC (20:1)*	a24_active_methrs	706	0.139179	0.0605716	0.214692	0.000216426	0.00974068	1	0.0543706	-0.0214784	0.131751	0.150425	0.581186	0
1-eicosenoyl-GPC (20:1)*	ag_soj3x_active_methrs	704	0.206139	0.130784	0.271828	3.72537e-08	1.15349e-06	1	0.0687748	-0.00432081	0.142611	0.0691855	0.244944	0
1-eicosenoyl-GPC (20:1)*	ap_step_count	707	0.215965	0.141525	0.290616	7.28016e-09	3.80388e-07	1	0.0875762	0.0128078	0.168478	0.0203041	0.140562	0
1-eicosenoyl-GPC (20:1)*	dlw_pal_avg	556	0.101612	0.018482	0.182336	0.0169354	0.0907563	0	-0.0245835	-0.108773	0.0536673	0.564727	0.804279	0
1-linolenoyl-GPC (18:3)*	a24_active_methrs	706	0.100746	0.0265686	0.177395	0.0075548	0.0789476	0	0.0549365	-0.0215491	0.131921	0.146217	0.573385	0
1-linolenoyl-GPC (18:3)*	ag_soj3x_active_methrs	704	0.162503	0.0888324	0.234343	1.55684e-05	0.000175881	1	0.091788	0.0157534	0.164012	0.0152021	0.0925753	0
1-linolenoyl-GPC (18:3)*	ap_step_count	707	0.158558	0.0770065	0.229746	2.40761e-05	0.00027955	1	0.0900954	0.00774589	0.164302	0.0169538	0.126548	0
1-linolenoyl-GPC (18:3)*	dlw_pal_avg	556	0.138016	0.0586137	0.228423	0.00115057	0.014798	1	0.0832004	0.00260448	0.175278	0.0509446	0.220672	0
1-linolenoyl-GPE (18:3)*	a24_active_methrs	706	0.060137	-0.0162757	0.134354	0.111397	0.351424	0	0.0437721	-0.0324521	0.11812	0.247103	0.695932	0
1-linolenoyl-GPE (18:3)*	ag_soj3x_active_methrs	704	0.065231	-0.00380087	0.142626	0.0845989	0.185199	0	0.0389755	-0.0320771	0.1153	0.303477	0.555646	0
1-linolenoyl-GPE (18:3)*	ap_step_count	707	0.0350031	-0.0489686	0.113519	0.354077	0.531434	0	0.00799537	-0.0750826	0.0848751	0.832524	0.944785	0
1-linolenoyl-GPE (18:3)*	dlw_pal_avg	556	0.0999464	0.016181	0.186663	0.0188356	0.0966044	0	0.0828974	0.00142528	0.173568	0.0517975	0.22321	0
1-linoleoyl-2-arachidonoyl-GPC (18:2/20:4n6)*	a24_active_methrs	706	0.1148	0.0438101	0.188864	0.00231656	0.0387328	1	0.0714197	-0.00160541	0.148298	0.0587613	0.421582	0
1-linoleoyl-2-arachidonoyl-GPC (18:2/20:4n6)*	ag_soj3x_active_methrs	704	0.23945	0.163365	0.307371	1.38517e-10	8.90771e-09	1	0.178886	0.102919	0.249461	1.941e-06	0.00025621	1
1-linoleoyl-2-arachidonoyl-GPC (18:2/20:4n6)*	ap_step_count	707	0.223374	0.150552	0.290429	2.1262e-09	1.61591e-07	1	0.163804	0.0930867	0.228553	1.28998e-05	0.00168533	1
1-linoleoyl-2-arachidonoyl-GPC (18:2/20:4n6)*	dlw_pal_avg	556	0.125563	0.0439575	0.205873	0.00312598	0.0284057	1	0.0717097	-0.00793101	0.152022	0.0926438	0.326794	0
1-linoleoyl-2-linolenoyl-GPC (18:2/18:3)*	a24_active_methrs	706	0.0864885	0.0163735	0.158168	0.0219201	0.130894	0	0.0352772	-0.0379882	0.110733	0.351007	0.760212	0
1-linoleoyl-2-linolenoyl-GPC (18:2/18:3)*	ag_soj3x_active_methrs	704	0.113671	0.0418661	0.184081	0.00259669	0.0116087	1	0.0298485	-0.0398488	0.101734	0.430746	0.673138	0
1-linoleoyl-2-linolenoyl-GPC (18:2/18:3)*	ap_step_count	707	0.098573	0.0262407	0.172236	0.00891488	0.0348264	1	0.0176298	-0.0566195	0.0940593	0.640994	0.829522	0
1-linoleoyl-2-linolenoyl-GPC (18:2/18:3)*	dlw_pal_avg	556	0.0788062	0.0013191	0.16274	0.0642836	0.212	0	0.017931	-0.0573426	0.0997585	0.674501	0.854369	0
1-linoleoyl-GPC (18:2)	a24_active_methrs	706	0.153237	0.0808565	0.220226	4.56327e-05	0.00476862	1	0.080926	0.00457038	0.152012	0.0321677	0.335253	0
1-linoleoyl-GPC (18:2)	ag_soj3x_active_methrs	704	0.209711	0.139847	0.278663	2.13229e-08	7.42748e-07	1	0.0914224	0.0204441	0.15923	0.0156138	0.0925753	0
1-linoleoyl-GPC (18:2)	ap_step_count	707	0.191585	0.114347	0.261675	3.08534e-07	8.06046e-06	1	0.0768317	-0.00256241	0.153202	0.0418449	0.202799	0
1-linoleoyl-GPC (18:2)	dlw_pal_avg	556	0.111223	0.0317178	0.195889	0.00891348	0.0571199	0	0.0101269	-0.0706216	0.0970513	0.812517	0.921661	0
1-linoleoyl-GPE (18:2)*	a24_active_methrs	706	0.0860863	0.014274	0.157089	0.0225453	0.132732	0	0.0622976	-0.00753743	0.134713	0.0993377	0.503384	0
1-linoleoyl-GPE (18:2)*	ag_soj3x_active_methrs	704	0.0698673	-0.00415806	0.144357	0.0646791	0.149783	0	0.0293048	-0.0453283	0.10894	0.439192	0.685008	0
1-linoleoyl-GPE (18:2)*	ap_step_count	707	0.0160222	-0.0601388	0.0938097	0.671503	0.808899	0	-0.0254652	-0.103049	0.0521447	0.500556	0.735637	0
1-linoleoyl-GPE (18:2)*	dlw_pal_avg	556	0.0894617	0.00814166	0.175929	0.0356125	0.154446	0	0.0607171	-0.0192701	0.151398	0.154646	0.423016	0
1-linoleoyl-GPI (18:2)*	a24_active_methrs	706	0.00699372	-0.0650025	0.0882978	0.853251	0.943303	0	0.00304122	-0.070984	0.0803775	0.935937	0.984548	0
1-linoleoyl-GPI (18:2)*	ag_soj3x_active_methrs	704	-0.00284339	-0.0732764	0.0678681	0.940139	0.972718	0	-0.0106375	-0.0811777	0.0624658	0.778906	0.901892	0
1-linoleoyl-GPI (18:2)*	ap_step_count	707	-0.00772853	-0.078841	0.0670387	0.837921	0.913301	0	-0.0153234	-0.0850077	0.0611279	0.685258	0.855132	0
1-linoleoyl-GPI (18:2)*	dlw_pal_avg	556	0.0169985	-0.0653773	0.10049	0.690263	0.816858	0	0.0193835	-0.06671	0.103166	0.649824	0.844751	0
1-margaroyl-2-arachidonoyl-GPC (17:0/20:4)*	a24_active_methrs	706	-0.0374374	-0.117693	0.0414015	0.321932	0.608904	0	-0.0441458	-0.121097	0.0336385	0.243087	0.695932	0
1-margaroyl-2-arachidonoyl-GPC (17:0/20:4)*	ag_soj3x_active_methrs	704	0.0248433	-0.0469096	0.100935	0.511684	0.671565	0	0.0180126	-0.0572337	0.0960875	0.634491	0.822379	0
1-margaroyl-2-arachidonoyl-GPC (17:0/20:4)*	ap_step_count	707	0.0419596	-0.0378637	0.119838	0.266554	0.44512	0	0.0353804	-0.043512	0.11152	0.349254	0.634972	0
1-margaroyl-2-arachidonoyl-GPC (17:0/20:4)*	dlw_pal_avg	556	-0.0474968	-0.135493	0.0368795	0.265271	0.475893	0	-0.0589109	-0.146637	0.0233642	0.16731	0.44263	0
1-margaroyl-2-linoleoyl-GPC (17:0/18:2)*	a24_active_methrs	706	0.0905365	0.0150109	0.167994	0.0164199	0.111602	0	0.0506756	-0.022894	0.124528	0.180188	0.618155	0
1-margaroyl-2-linoleoyl-GPC (17:0/18:2)*	ag_soj3x_active_methrs	704	0.0498633	-0.0225806	0.126796	0.187597	0.332038	0	-0.0192104	-0.0916095	0.062206	0.612131	0.814386	0
1-margaroyl-2-linoleoyl-GPC (17:0/18:2)*	ap_step_count	707	0.0393145	-0.0347486	0.110184	0.297905	0.479464	0	-0.026938	-0.0974415	0.0480314	0.476102	0.728976	0
1-margaroyl-2-linoleoyl-GPC (17:0/18:2)*	dlw_pal_avg	556	-0.00342061	-0.0869456	0.074564	0.936091	0.969961	0	-0.0644004	-0.14747	0.0109972	0.131087	0.388082	0
1-margaroyl-2-oleoyl-GPC (17:0/18:1)*	a24_active_methrs	706	0.0575039	-0.0190519	0.132016	0.127977	0.373605	0	0.019319	-0.0551388	0.0925405	0.609608	0.893812	0
1-margaroyl-2-oleoyl-GPC (17:0/18:1)*	ag_soj3x_active_methrs	704	0.0362503	-0.0360055	0.110263	0.338218	0.504911	0	-0.02801	-0.101728	0.0471731	0.459686	0.702139	0
1-margaroyl-2-oleoyl-GPC (17:0/18:1)*	ap_step_count	707	0.0330976	-0.0418943	0.110317	0.380903	0.55964	0	-0.028634	-0.104166	0.0481429	0.44877	0.706537	0
1-margaroyl-2-oleoyl-GPC (17:0/18:1)*	dlw_pal_avg	556	0.00822503	-0.0772829	0.0921619	0.847108	0.921422	0	-0.0520808	-0.132359	0.0278383	0.222251	0.51367	0
1-methyl-4-imidazoleacetate	a24_active_methrs	706	-0.0692583	-0.147151	0.0160079	0.0666612	0.254766	0	-0.0477423	-0.127555	0.0354089	0.206765	0.658741	0
1-methyl-4-imidazoleacetate	ag_soj3x_active_methrs	704	-0.142281	-0.208023	-0.0645504	0.000158783	0.00111548	1	-0.11304	-0.183896	-0.0397629	0.00276359	0.0326019	1
1-methyl-4-imidazoleacetate	ap_step_count	707	-0.128748	-0.204901	-0.0586229	0.000622008	0.00440677	1	-0.0992462	-0.174898	-0.0284601	0.00850418	0.0812079	0
1-methyl-4-imidazoleacetate	dlw_pal_avg	556	-0.0922065	-0.168136	-0.00352457	0.030306	0.137695	0	-0.061769	-0.139131	0.0245852	0.147612	0.415501	0
1-methyl-5-imidazoleacetate	a24_active_methrs	706	0.0030448	-0.069298	0.0798105	0.935816	0.980687	0	-0.0044971	-0.0786825	0.0715588	0.90539	0.984548	0
1-methyl-5-imidazoleacetate	ag_soj3x_active_methrs	704	0.00575688	-0.0677053	0.0848056	0.879154	0.928753	0	-0.00721856	-0.0859832	0.0726961	0.84891	0.925279	0
1-methyl-5-imidazoleacetate	ap_step_count	707	0.0536774	-0.0189951	0.125735	0.155112	0.311716	0	0.044449	-0.0281282	0.11683	0.239527	0.538292	0
1-methyl-5-imidazoleacetate	dlw_pal_avg	556	0.0215848	-0.0622403	0.10316	0.612831	0.759746	0	0.00927748	-0.0737539	0.0883797	0.827987	0.924005	0
1-methyl-5-imidazolelactate	a24_active_methrs	706	-0.00530987	-0.07774	0.0739482	0.888315	0.958712	0	-0.000362561	-0.0736781	0.0789332	0.992355	0.994734	0
1-methyl-5-imidazolelactate	ag_soj3x_active_methrs	704	-0.00129965	-0.0773351	0.0755585	0.972619	0.987982	0	0.00626888	-0.0694899	0.0865607	0.868593	0.930179	0
1-methyl-5-imidazolelactate	ap_step_count	707	0.04878	-0.0207878	0.117987	0.196417	0.357744	0	0.0594113	-0.0121698	0.131347	0.115788	0.358513	0
1-methyl-5-imidazolelactate	dlw_pal_avg	556	0.0557105	-0.0311858	0.130184	0.19123	0.392606	0	0.065136	-0.0199369	0.140422	0.126733	0.383872	0
1-methylhistidine	a24_active_methrs	706	0.00612988	-0.0738424	0.0803848	0.871208	0.952065	0	0.01966	-0.0592705	0.0918088	0.603309	0.893812	0
1-methylhistidine	ag_soj3x_active_methrs	704	-0.0755905	-0.147262	-0.00600132	0.0455841	0.114784	0	-0.0587772	-0.129502	0.0133411	0.120531	0.333459	0
1-methylhistidine	ap_step_count	707	-0.0585823	-0.13421	0.00917677	0.120703	0.256763	0	-0.0402719	-0.11957	0.0291487	0.286629	0.575223	0
1-methylhistidine	dlw_pal_avg	556	-0.0780647	-0.156936	-0.00263523	0.0668405	0.215748	0	-0.0658129	-0.148442	0.00962383	0.122827	0.374756	0
1-methylnicotinamide	a24_active_methrs	706	0.161137	0.0879669	0.231009	1.78805e-05	0.00288229	1	0.140362	0.0686294	0.212206	0.000192922	0.0387323	1
1-methylnicotinamide	ag_soj3x_active_methrs	704	0.15224	0.0798007	0.224199	5.24845e-05	0.000466777	1	0.120093	0.0429275	0.193292	0.00146802	0.0245453	1
1-methylnicotinamide	ap_step_count	707	0.145827	0.0655964	0.220223	0.000104303	0.00100355	1	0.114376	0.0288107	0.189209	0.00240555	0.0352814	1
1-methylnicotinamide	dlw_pal_avg	556	0.172417	0.0795916	0.249881	4.65643e-05	0.00162199	1	0.146453	0.0572473	0.225044	0.000563608	0.017451	1
1-methylurate	a24_active_methrs	706	0.0307448	-0.0456074	0.10435	0.416027	0.691738	0	0.034542	-0.0426429	0.109402	0.361143	0.765268	0
1-methylurate	ag_soj3x_active_methrs	704	-0.00685639	-0.0811607	0.0676287	0.856304	0.914266	0	-0.00235238	-0.0766444	0.0725345	0.950497	0.972602	0
1-methylurate	ap_step_count	707	-0.0358149	-0.107285	0.036483	0.34302	0.523293	0	-0.0330485	-0.10767	0.0404598	0.38195	0.661098	0
1-methylurate	dlw_pal_avg	556	0.0319144	-0.0574028	0.117366	0.454274	0.646973	0	0.0406992	-0.0463027	0.129608	0.340299	0.628013	0
1-methylxanthine	a24_active_methrs	706	0.0563654	-0.0201968	0.127291	0.135715	0.384365	0	0.054313	-0.0208359	0.127209	0.150858	0.581186	0
1-methylxanthine	ag_soj3x_active_methrs	704	0.0302709	-0.0446428	0.100233	0.423917	0.592297	0	0.0258458	-0.044496	0.0982688	0.495102	0.729346	0
1-methylxanthine	ap_step_count	707	0.00131903	-0.0699175	0.0739329	0.972151	0.990913	0	-0.00418433	-0.0760548	0.072103	0.91188	0.971123	0
1-methylxanthine	dlw_pal_avg	556	0.0427753	-0.0414658	0.130506	0.315778	0.530101	0	0.042488	-0.0436916	0.12799	0.319483	0.605694	0
1-myristoyl-2-arachidonoyl-GPC (14:0/20:4)*	a24_active_methrs	706	0.00321866	-0.0668038	0.0780054	0.93216	0.980687	0	0.0305039	-0.0403084	0.104447	0.420024	0.801244	0
1-myristoyl-2-arachidonoyl-GPC (14:0/20:4)*	ag_soj3x_active_methrs	704	0.0659807	-0.0098111	0.143413	0.0810777	0.178842	0	0.117175	0.0429044	0.189574	0.00191505	0.0280161	1
1-myristoyl-2-arachidonoyl-GPC (14:0/20:4)*	ap_step_count	707	0.0333226	-0.0445016	0.105047	0.377673	0.557721	0	0.0788008	0.0087507	0.149064	0.0368543	0.188325	0
1-myristoyl-2-arachidonoyl-GPC (14:0/20:4)*	dlw_pal_avg	556	0.0675571	-0.0134134	0.151728	0.112865	0.29954	0	0.104511	0.0196632	0.186927	0.0141128	0.100413	0
1-myristoyl-2-palmitoyl-GPC (14:0/16:0)	a24_active_methrs	706	-0.0227294	-0.101631	0.0521611	0.547689	0.768234	0	-0.0111051	-0.0908622	0.0656267	0.769134	0.948453	0
1-myristoyl-2-palmitoyl-GPC (14:0/16:0)	ag_soj3x_active_methrs	704	-0.00302999	-0.0737098	0.0695814	0.936219	0.969863	0	0.0169112	-0.0516283	0.092161	0.655351	0.835172	0
1-myristoyl-2-palmitoyl-GPC (14:0/16:0)	ap_step_count	707	-0.0223645	-0.0982353	0.0548971	0.553854	0.718978	0	-0.00455237	-0.0764975	0.0704504	0.904165	0.969079	0
1-myristoyl-2-palmitoyl-GPC (14:0/16:0)	dlw_pal_avg	556	0.0393876	-0.043651	0.125557	0.355663	0.573747	0	0.0569367	-0.0238769	0.137822	0.182025	0.456356	0
1-myristoyl-GPC (14:0)	a24_active_methrs	706	0.0179832	-0.0551862	0.0904375	0.634316	0.825994	0	0.0230094	-0.0516994	0.0963013	0.543056	0.86357	0
1-myristoyl-GPC (14:0)	ag_soj3x_active_methrs	704	0.0387537	-0.0311119	0.112976	0.305893	0.479698	0	0.0487234	-0.024538	0.122469	0.198221	0.431544	0
1-myristoyl-GPC (14:0)	ap_step_count	707	0.024902	-0.0514508	0.093767	0.509779	0.681791	0	0.0335171	-0.0408271	0.102296	0.375235	0.654898	0
1-myristoyl-GPC (14:0)	dlw_pal_avg	556	0.0644511	-0.0164444	0.143314	0.130433	0.330185	0	0.075671	-0.00556675	0.156624	0.0759366	0.284677	0
1-nonadecanoyl-GPC (19:0)	a24_active_methrs	706	0.118848	0.0468949	0.195874	0.00160782	0.0324271	1	0.0346962	-0.0375049	0.111845	0.359002	0.765268	0
1-nonadecanoyl-GPC (19:0)	ag_soj3x_active_methrs	704	0.184933	0.116635	0.260961	8.36354e-07	1.66474e-05	1	0.0496727	-0.0199987	0.128847	0.189609	0.423833	0
1-nonadecanoyl-GPC (19:0)	ap_step_count	707	0.197191	0.127583	0.265243	1.3576e-07	3.91365e-06	1	0.0710241	0.00439556	0.143571	0.0599957	0.243063	0
1-nonadecanoyl-GPC (19:0)	dlw_pal_avg	556	0.0787615	-0.00797727	0.159176	0.0644356	0.212	0	-0.0475677	-0.128649	0.0329741	0.264992	0.553833	0
1-oleoyl-2-arachidonoyl-GPE (18:1/20:4)*	a24_active_methrs	706	-0.0206043	-0.0900795	0.0476902	0.585753	0.797456	0	-0.00934158	-0.0762955	0.0631686	0.804989	0.955925	0
1-oleoyl-2-arachidonoyl-GPE (18:1/20:4)*	ag_soj3x_active_methrs	704	0.0163905	-0.0611819	0.0890524	0.665084	0.798736	0	0.0389325	-0.0379829	0.112254	0.304012	0.555646	0
1-oleoyl-2-arachidonoyl-GPE (18:1/20:4)*	ap_step_count	707	0.0212764	-0.059122	0.0936921	0.573309	0.735101	0	0.0414133	-0.034588	0.111055	0.273179	0.568967	0
1-oleoyl-2-arachidonoyl-GPE (18:1/20:4)*	dlw_pal_avg	556	0.0225046	-0.0642661	0.110827	0.597773	0.750357	0	0.0387996	-0.0492388	0.122222	0.363333	0.65321	0
1-oleoyl-2-docosahexaenoyl-GPC (18:1/22:6)*	a24_active_methrs	706	0.0184373	-0.0558713	0.0980374	0.625781	0.819989	0	-0.0270166	-0.100392	0.0475519	0.475131	0.817304	0
1-oleoyl-2-docosahexaenoyl-GPC (18:1/22:6)*	ag_soj3x_active_methrs	704	0.0899637	0.0185235	0.170198	0.0172755	0.0547057	0	0.0202678	-0.0509172	0.100601	0.592686	0.79917	0
1-oleoyl-2-docosahexaenoyl-GPC (18:1/22:6)*	ap_step_count	707	0.10467	0.0324398	0.180012	0.00547051	0.023732	1	0.0394789	-0.0340099	0.118754	0.296232	0.579145	0
1-oleoyl-2-docosahexaenoyl-GPC (18:1/22:6)*	dlw_pal_avg	556	-0.0389654	-0.124526	0.0432298	0.360848	0.57791	0	-0.0956531	-0.177118	-0.0154413	0.0247454	0.1361	0
1-oleoyl-2-linoleoyl-GPE (18:1/18:2)*	a24_active_methrs	706	0.0415729	-0.0357047	0.11366	0.271333	0.551999	0	0.040699	-0.035742	0.111622	0.281888	0.726993	0
1-oleoyl-2-linoleoyl-GPE (18:1/18:2)*	ag_soj3x_active_methrs	704	-0.0353885	-0.115965	0.039551	0.349833	0.520393	0	-0.0410916	-0.119685	0.0372712	0.277958	0.52573	0
1-oleoyl-2-linoleoyl-GPE (18:1/18:2)*	ap_step_count	707	-0.0467655	-0.128331	0.0283509	0.215561	0.38184	0	-0.0519832	-0.13377	0.0236815	0.168888	0.435773	0
1-oleoyl-2-linoleoyl-GPE (18:1/18:2)*	dlw_pal_avg	556	0.00701289	-0.0752796	0.0938554	0.869421	0.934236	0	0.0017671	-0.080037	0.086985	0.966988	0.982263	0
1-oleoyl-GPC (18:1)	a24_active_methrs	706	0.117177	0.0421329	0.189868	0.00187192	0.0347761	1	0.0398822	-0.0331383	0.112425	0.291667	0.726993	0
1-oleoyl-GPC (18:1)	ag_soj3x_active_methrs	704	0.195438	0.126326	0.260085	1.86924e-07	4.73541e-06	1	0.0731409	0.000294103	0.140566	0.0532519	0.210989	0
1-oleoyl-GPC (18:1)	ap_step_count	707	0.171325	0.0942866	0.24535	4.91778e-06	7.34155e-05	1	0.0518144	-0.0248791	0.128341	0.170278	0.436106	0
1-oleoyl-GPC (18:1)	dlw_pal_avg	556	0.109027	0.0230984	0.189681	0.0103651	0.06325	0	0.00437048	-0.0786381	0.089485	0.918473	0.963122	0
1-oleoyl-GPE (18:1)	a24_active_methrs	706	0.0973077	0.0249325	0.170105	0.00988788	0.087939	0	0.063191	-0.00888448	0.138035	0.0945725	0.498013	0
1-oleoyl-GPE (18:1)	ag_soj3x_active_methrs	704	0.0985017	0.0223365	0.171949	0.00911271	0.0332674	1	0.0417753	-0.0342695	0.116479	0.270033	0.516586	0
1-oleoyl-GPE (18:1)	ap_step_count	707	0.0502715	-0.0276095	0.123876	0.183066	0.343145	0	-0.00691956	-0.0850375	0.0669103	0.854789	0.94798	0
1-oleoyl-GPE (18:1)	dlw_pal_avg	556	0.112726	0.0313115	0.194714	0.00802768	0.0524308	0	0.0675944	-0.0172385	0.152019	0.112994	0.359174	0
1-palmitoleoyl-GPC (16:1)*	a24_active_methrs	706	-0.0240777	-0.0952419	0.0504513	0.524189	0.761281	0	-0.0360291	-0.105121	0.0376298	0.340829	0.754241	0
1-palmitoleoyl-GPC (16:1)*	ag_soj3x_active_methrs	704	0.0498333	-0.0191018	0.120457	0.187863	0.332038	0	0.0323929	-0.0380193	0.102409	0.392487	0.642148	0
1-palmitoleoyl-GPC (16:1)*	ap_step_count	707	0.0263151	-0.0476716	0.0960225	0.486053	0.659496	0	0.00895008	-0.0621746	0.0761939	0.812876	0.935563	0
1-palmitoleoyl-GPC (16:1)*	dlw_pal_avg	556	0.0202335	-0.0708932	0.104144	0.63525	0.777871	0	0.00363378	-0.083052	0.087601	0.932179	0.971277	0
1-palmitoleoyl-GPE (16:1)*	a24_active_methrs	706	-0.0554865	-0.132477	0.0210878	0.14193	0.390308	0	-0.0267366	-0.100726	0.0517422	0.47972	0.818482	0
1-palmitoleoyl-GPE (16:1)*	ag_soj3x_active_methrs	704	-0.0392443	-0.110293	0.0309951	0.299805	0.472901	0	0.00793115	-0.0667114	0.0797678	0.834201	0.922512	0
1-palmitoleoyl-GPE (16:1)*	ap_step_count	707	-0.0745695	-0.148111	-0.000860717	0.0481116	0.129746	0	-0.0314155	-0.106109	0.0380131	0.405927	0.679712	0
1-palmitoleoyl-GPE (16:1)*	dlw_pal_avg	556	0.0568483	-0.0309553	0.141001	0.182308	0.389794	0	0.0946418	0.00932609	0.179547	0.0263167	0.138113	0
1-palmitoyl-2-arachidonoyl-GPC (16:0/20:4n6)	a24_active_methrs	706	-0.0495933	-0.123503	0.024202	0.189367	0.466653	0	-0.0318471	-0.108183	0.0432728	0.399841	0.787116	0
1-palmitoyl-2-arachidonoyl-GPC (16:0/20:4n6)	ag_soj3x_active_methrs	704	-0.00961986	-0.0849087	0.0645057	0.799443	0.897093	0	0.0233953	-0.0500388	0.0973122	0.536894	0.756903	0
1-palmitoyl-2-arachidonoyl-GPC (16:0/20:4n6)	ap_step_count	707	0.0125058	-0.0657955	0.0876337	0.740642	0.844715	0	0.0437803	-0.0321154	0.115043	0.246677	0.542784	0
1-palmitoyl-2-arachidonoyl-GPC (16:0/20:4n6)	dlw_pal_avg	556	-0.0370147	-0.122267	0.0507578	0.385408	0.592282	0	-0.0142398	-0.10037	0.0714771	0.738746	0.886071	0
1-palmitoyl-2-arachidonoyl-GPE (16:0/20:4)*	a24_active_methrs	706	-0.0242265	-0.0948699	0.0544553	0.521628	0.761148	0	-0.00385574	-0.0796701	0.0741815	0.918833	0.984548	0
1-palmitoyl-2-arachidonoyl-GPE (16:0/20:4)*	ag_soj3x_active_methrs	704	-0.0179432	-0.0923635	0.0540181	0.635556	0.778354	0	0.0171606	-0.0578154	0.0906329	0.650603	0.830653	0
1-palmitoyl-2-arachidonoyl-GPE (16:0/20:4)*	ap_step_count	707	-0.0289794	-0.105058	0.0397	0.442988	0.623464	0	0.00235427	-0.0735327	0.0718156	0.950351	0.988943	0
1-palmitoyl-2-arachidonoyl-GPE (16:0/20:4)*	dlw_pal_avg	556	0.0155244	-0.0769922	0.0992034	0.715907	0.835891	0	0.0454428	-0.0446241	0.133527	0.286956	0.568798	0
1-palmitoyl-2-arachidonoyl-GPI (16:0/20:4)*	a24_active_methrs	706	-0.0668487	-0.140051	0.0108039	0.0767273	0.280105	0	-0.0359455	-0.105625	0.0453472	0.341952	0.754241	0
1-palmitoyl-2-arachidonoyl-GPI (16:0/20:4)*	ag_soj3x_active_methrs	704	-0.0841264	-0.158567	-0.00897275	0.0260313	0.0735925	0	-0.0339464	-0.110322	0.0349053	0.370174	0.631633	0
1-palmitoyl-2-arachidonoyl-GPI (16:0/20:4)*	ap_step_count	707	-0.0984793	-0.167247	-0.025962	0.00898031	0.0348732	1	-0.0523755	-0.124804	0.0230439	0.165691	0.434915	0
1-palmitoyl-2-arachidonoyl-GPI (16:0/20:4)*	dlw_pal_avg	556	0.000850509	-0.0756907	0.0791532	0.984094	0.994382	0	0.0434044	-0.0377361	0.124869	0.309146	0.598255	0
1-palmitoyl-2-dihomo-linolenoyl-GPC (16:0/20:3n3 or 6)*	a24_active_methrs	706	0.0273179	-0.0473453	0.0990786	0.4699	0.722043	0	0.0455828	-0.0274683	0.114382	0.228072	0.681066	0
1-palmitoyl-2-dihomo-linolenoyl-GPC (16:0/20:3n3 or 6)*	ag_soj3x_active_methrs	704	0.00453777	-0.0641662	0.0857808	0.904607	0.946319	0	0.0336879	-0.0354278	0.107988	0.373832	0.631633	0
1-palmitoyl-2-dihomo-linolenoyl-GPC (16:0/20:3n3 or 6)*	ap_step_count	707	-0.0155881	-0.0913901	0.0586488	0.679904	0.814326	0	0.0114648	-0.0616892	0.0810417	0.761714	0.904535	0
1-palmitoyl-2-dihomo-linolenoyl-GPC (16:0/20:3n3 or 6)*	dlw_pal_avg	556	0.100073	0.014797	0.185974	0.0186848	0.0965013	0	0.122385	0.0382277	0.210303	0.00401376	0.0486305	1
1-palmitoyl-2-docosahexaenoyl-GPC (16:0/22:6)	a24_active_methrs	706	-0.023444	-0.101154	0.0528432	0.535169	0.764213	0	-0.0488665	-0.127177	0.0260023	0.196263	0.638427	0
1-palmitoyl-2-docosahexaenoyl-GPC (16:0/22:6)	ag_soj3x_active_methrs	704	-0.005385	-0.0750594	0.0669167	0.886906	0.934998	0	-0.0462796	-0.120976	0.0293662	0.221695	0.458922	0
1-palmitoyl-2-docosahexaenoyl-GPC (16:0/22:6)	ap_step_count	707	0.013751	-0.0620378	0.0888944	0.715885	0.837034	0	-0.0247967	-0.102284	0.052368	0.511873	0.740354	0
1-palmitoyl-2-docosahexaenoyl-GPC (16:0/22:6)	dlw_pal_avg	556	-0.0499387	-0.137061	0.0368051	0.241452	0.452588	0	-0.0772926	-0.161624	0.00646194	0.0698455	0.271585	0
1-palmitoyl-2-docosahexaenoyl-GPE (16:0/22:6)*	a24_active_methrs	706	0.0172552	-0.0615563	0.0926237	0.648102	0.835087	0	0.0273456	-0.0511389	0.103564	0.469768	0.814784	0
1-palmitoyl-2-docosahexaenoyl-GPE (16:0/22:6)*	ag_soj3x_active_methrs	704	0.000861182	-0.075074	0.0721981	0.981854	0.991171	0	0.0180275	-0.054545	0.0911258	0.634211	0.822379	0
1-palmitoyl-2-docosahexaenoyl-GPE (16:0/22:6)*	ap_step_count	707	-0.0087335	-0.0831138	0.0638717	0.817195	0.902477	0	0.00634282	-0.0637002	0.0831926	0.866774	0.957009	0
1-palmitoyl-2-docosahexaenoyl-GPE (16:0/22:6)*	dlw_pal_avg	556	0.038146	-0.0541592	0.116372	0.371042	0.58392	0	0.0592502	-0.0298774	0.135816	0.164874	0.438964	0
1-palmitoyl-2-eicosapentaenoyl-GPC (16:0/20:5)*	a24_active_methrs	706	0.0185502	-0.0525008	0.0945945	0.623668	0.819989	0	0.00457281	-0.0671684	0.0794393	0.903805	0.984548	0
1-palmitoyl-2-eicosapentaenoyl-GPC (16:0/20:5)*	ag_soj3x_active_methrs	704	0.0816177	0.0107498	0.153196	0.030839	0.0834349	0	0.0633276	-0.0101644	0.13806	0.0943317	0.285729	0
1-palmitoyl-2-eicosapentaenoyl-GPC (16:0/20:5)*	ap_step_count	707	0.0723595	0.000569922	0.150233	0.0551554	0.145	0	0.0532223	-0.0151108	0.126824	0.158946	0.430028	0
1-palmitoyl-2-eicosapentaenoyl-GPC (16:0/20:5)*	dlw_pal_avg	556	0.0358431	-0.0520749	0.112895	0.400637	0.605301	0	0.0302555	-0.0527271	0.109547	0.47848	0.744897	0
1-palmitoyl-2-eicosapentaenoyl-GPE (16:0/20:5)*	a24_active_methrs	706	0.0187852	-0.05972	0.0941436	0.619277	0.81917	0	0.0142101	-0.0628427	0.0919703	0.70723	0.926252	0
1-palmitoyl-2-eicosapentaenoyl-GPE (16:0/20:5)*	ag_soj3x_active_methrs	704	0.0756715	-0.00192475	0.145438	0.0453523	0.114545	0	0.0720368	-0.0034185	0.144613	0.0569598	0.217436	0
1-palmitoyl-2-eicosapentaenoyl-GPE (16:0/20:5)*	ap_step_count	707	0.0372868	-0.0339152	0.105534	0.323539	0.502491	0	0.0308172	-0.0389927	0.100558	0.41493	0.680158	0
1-palmitoyl-2-eicosapentaenoyl-GPE (16:0/20:5)*	dlw_pal_avg	556	0.0889843	0.00763669	0.167564	0.0366118	0.15597	0	0.0948017	0.0138366	0.171302	0.0260627	0.138113	0
1-palmitoyl-2-linoleoyl-GPC (16:0/18:2)	a24_active_methrs	706	0.0471271	-0.0343993	0.120376	0.212356	0.47984	0	0.0495944	-0.032634	0.121064	0.189673	0.629234	0
1-palmitoyl-2-linoleoyl-GPC (16:0/18:2)	ag_soj3x_active_methrs	704	-0.0187931	-0.0834251	0.0534029	0.61963	0.76178	0	-0.0176131	-0.0838301	0.0529439	0.642026	0.825744	0
1-palmitoyl-2-linoleoyl-GPC (16:0/18:2)	ap_step_count	707	-0.0197469	-0.0932485	0.0531556	0.601188	0.75806	0	-0.0183897	-0.0939609	0.0550144	0.626675	0.822372	0
1-palmitoyl-2-linoleoyl-GPC (16:0/18:2)	dlw_pal_avg	556	-0.00127767	-0.0817105	0.0840244	0.976107	0.989351	0	0.00533583	-0.0714112	0.090068	0.90055	0.954138	0
1-palmitoyl-2-linoleoyl-GPE (16:0/18:2)	a24_active_methrs	706	0.0199973	-0.060901	0.0950175	0.596845	0.807269	0	0.0477115	-0.0342274	0.126204	0.207059	0.658741	0
1-palmitoyl-2-linoleoyl-GPE (16:0/18:2)	ag_soj3x_active_methrs	704	-0.0690206	-0.142345	0.00643767	0.0679968	0.154471	0	-0.028906	-0.10208	0.0440825	0.445447	0.689618	0
1-palmitoyl-2-linoleoyl-GPE (16:0/18:2)	ap_step_count	707	-0.0812975	-0.160217	-0.00843718	0.0311409	0.0903952	0	-0.0434384	-0.1224	0.0316324	0.250389	0.542784	0
1-palmitoyl-2-linoleoyl-GPE (16:0/18:2)	dlw_pal_avg	556	0.0229295	-0.0648977	0.108428	0.590873	0.745052	0	0.0607399	-0.0238049	0.145702	0.154491	0.423016	0
1-palmitoyl-2-linoleoyl-GPI (16:0/18:2)	a24_active_methrs	706	-0.0490163	-0.127373	0.0236537	0.194574	0.471548	0	-0.00978873	-0.0867781	0.0664023	0.795856	0.954453	0
1-palmitoyl-2-linoleoyl-GPI (16:0/18:2)	ag_soj3x_active_methrs	704	-0.119001	-0.189571	-0.0444223	0.00161013	0.007826	1	-0.0598508	-0.130466	0.0151481	0.113888	0.325352	0
1-palmitoyl-2-linoleoyl-GPI (16:0/18:2)	ap_step_count	707	-0.142991	-0.213856	-0.0679011	0.000142326	0.00132205	1	-0.0881449	-0.16021	-0.00863698	0.0195011	0.13816	0
1-palmitoyl-2-linoleoyl-GPI (16:0/18:2)	dlw_pal_avg	556	0.0194415	-0.0575747	0.101355	0.648549	0.789291	0	0.0786669	-0.00254836	0.164306	0.0650019	0.25877	0
1-palmitoyl-2-oleoyl-GPC (16:0/18:1)	a24_active_methrs	706	-0.00981721	-0.0837411	0.0612507	0.795132	0.909293	0	-0.0208301	-0.0985498	0.0508095	0.58192	0.882913	0
1-palmitoyl-2-oleoyl-GPC (16:0/18:1)	ag_soj3x_active_methrs	704	0.00717171	-0.0597772	0.0756103	0.849772	0.913603	0	-0.0109102	-0.074699	0.0554683	0.77339	0.900493	0
1-palmitoyl-2-oleoyl-GPC (16:0/18:1)	ap_step_count	707	-0.00937442	-0.0875447	0.0612174	0.804043	0.892413	0	-0.0277516	-0.100347	0.0435311	0.462876	0.718227	0
1-palmitoyl-2-oleoyl-GPC (16:0/18:1)	dlw_pal_avg	556	0.041863	-0.0442132	0.121994	0.326219	0.542185	0	0.02639	-0.0602838	0.107124	0.536467	0.783179	0
1-palmitoyl-2-oleoyl-GPE (16:0/18:1)	a24_active_methrs	706	-0.0231008	-0.09715	0.0521721	0.541165	0.764213	0	0.015895	-0.0609004	0.091716	0.6744	0.907847	0
1-palmitoyl-2-oleoyl-GPE (16:0/18:1)	ag_soj3x_active_methrs	704	-0.0706922	-0.142976	-0.00210821	0.061576	0.143792	0	-0.00947768	-0.0816976	0.061694	0.802484	0.914001	0
1-palmitoyl-2-oleoyl-GPE (16:0/18:1)	ap_step_count	707	-0.0937764	-0.166901	-0.0250691	0.0128659	0.0465623	1	-0.0374576	-0.112635	0.0329739	0.321671	0.604705	0
1-palmitoyl-2-oleoyl-GPE (16:0/18:1)	dlw_pal_avg	556	0.0311563	-0.0593277	0.117572	0.465069	0.656981	0	0.0819943	-0.00786991	0.164147	0.0544107	0.229734	0
1-palmitoyl-2-oleoyl-GPI (16:0/18:1)*	a24_active_methrs	706	-0.0300085	-0.112143	0.0417477	0.427285	0.692268	0	-0.00519726	-0.0893478	0.0688849	0.890746	0.982406	0
1-palmitoyl-2-oleoyl-GPI (16:0/18:1)*	ag_soj3x_active_methrs	704	-0.0941897	-0.165181	-0.0233064	0.0126628	0.0423443	1	-0.0580792	-0.132146	0.0131075	0.12501	0.337123	0
1-palmitoyl-2-oleoyl-GPI (16:0/18:1)*	ap_step_count	707	-0.12606	-0.195569	-0.0555652	0.000808727	0.00545239	1	-0.0934068	-0.162803	-0.018136	0.0132922	0.111122	0
1-palmitoyl-2-oleoyl-GPI (16:0/18:1)*	dlw_pal_avg	556	0.0338146	-0.0488061	0.120307	0.427843	0.625308	0	0.0698498	-0.0150854	0.15566	0.101445	0.340594	0
1-palmitoyl-2-palmitoleoyl-GPC (16:0/16:1)*	a24_active_methrs	706	-0.063312	-0.137937	0.0127714	0.0937067	0.314525	0	-0.0264998	-0.106223	0.0525701	0.483621	0.821762	0
1-palmitoyl-2-palmitoleoyl-GPC (16:0/16:1)*	ag_soj3x_active_methrs	704	-0.0708772	-0.137418	-0.00111233	0.0608974	0.142606	0	-0.011702	-0.0809905	0.0567457	0.757443	0.889734	0
1-palmitoyl-2-palmitoleoyl-GPC (16:0/16:1)*	ap_step_count	707	-0.0912812	-0.166165	-0.0166505	0.0154782	0.05325	0	-0.035996	-0.107748	0.0371532	0.340928	0.629175	0
1-palmitoyl-2-palmitoleoyl-GPC (16:0/16:1)*	dlw_pal_avg	556	0.0353364	-0.0483575	0.116809	0.407335	0.609496	0	0.0850476	0.00175416	0.164119	0.0459951	0.21209	0
1-palmitoyl-2-pentadecanoyl-GPC (16:0/15:0)*	a24_active_methrs	706	0.0196058	-0.0559616	0.0919955	0.60405	0.81079	0	0.00892928	-0.0620633	0.0808158	0.813434	0.961854	0
1-palmitoyl-2-pentadecanoyl-GPC (16:0/15:0)*	ag_soj3x_active_methrs	704	-0.00572243	-0.0732642	0.0721037	0.879872	0.928753	0	-0.0245632	-0.0911319	0.0514989	0.516758	0.746295	0
1-palmitoyl-2-pentadecanoyl-GPC (16:0/15:0)*	ap_step_count	707	-0.0196301	-0.0935041	0.056561	0.603344	0.758489	0	-0.037889	-0.10635	0.0358574	0.316127	0.600066	0
1-palmitoyl-2-pentadecanoyl-GPC (16:0/15:0)*	dlw_pal_avg	556	-0.0350025	-0.123037	0.0433744	0.411783	0.612209	0	-0.0513634	-0.132992	0.0295742	0.228694	0.51452	0
1-palmitoyl-2-stearoyl-GPC (16:0/18:0)	a24_active_methrs	706	0.0271102	-0.0476053	0.0983432	0.473285	0.722659	0	-0.0241548	-0.100445	0.0481864	0.523159	0.853274	0
1-palmitoyl-2-stearoyl-GPC (16:0/18:0)	ag_soj3x_active_methrs	704	0.0770143	0.0127873	0.151332	0.0416509	0.108474	0	-0.00354372	-0.0689396	0.0694745	0.925488	0.957559	0
1-palmitoyl-2-stearoyl-GPC (16:0/18:0)	ap_step_count	707	0.0695922	-0.00118166	0.144033	0.0651641	0.163595	0	-0.00848583	-0.0763089	0.0653119	0.822417	0.939672	0
1-palmitoyl-2-stearoyl-GPC (16:0/18:0)	dlw_pal_avg	556	-0.0257926	-0.111292	0.0576126	0.545367	0.709062	0	-0.0968237	-0.176306	-0.0161372	0.0230284	0.130964	0
1-palmitoyl-GPC (16:0)	a24_active_methrs	706	0.0624236	-0.0107073	0.137635	0.0984134	0.322217	0	0.0208627	-0.0525965	0.0953353	0.581329	0.882913	0
1-palmitoyl-GPC (16:0)	ag_soj3x_active_methrs	704	0.0849161	0.0151707	0.159151	0.0246584	0.0710842	0	0.0177276	-0.0530914	0.0872553	0.639863	0.824395	0
1-palmitoyl-GPC (16:0)	ap_step_count	707	0.0945682	0.0241531	0.160725	0.0121225	0.0446451	1	0.0308099	-0.0409886	0.0983462	0.415041	0.680158	0
1-palmitoyl-GPC (16:0)	dlw_pal_avg	556	0.0475882	-0.0346617	0.126193	0.264351	0.475262	0	-0.00620454	-0.0835311	0.0751133	0.884464	0.945024	0
1-palmitoyl-GPE (16:0)	a24_active_methrs	706	0.0585886	-0.016479	0.13212	0.120929	0.366435	0	0.0262093	-0.0507568	0.104999	0.488429	0.824	0
1-palmitoyl-GPE (16:0)	ag_soj3x_active_methrs	704	0.0888106	0.0167291	0.157179	0.0187656	0.0576767	0	0.0378839	-0.0329205	0.105207	0.317231	0.566705	0
1-palmitoyl-GPE (16:0)	ap_step_count	707	0.0495038	-0.0276519	0.11997	0.189851	0.35122	0	-0.00262014	-0.0804812	0.0675705	0.944753	0.988943	0
1-palmitoyl-GPE (16:0)	dlw_pal_avg	556	0.0413833	-0.0402628	0.124759	0.331797	0.544631	0	0.00347198	-0.0763003	0.0872452	0.935192	0.971277	0
1-palmityl-2-linoleoyl-GPC (O-16:0/18:2)*	a24_active_methrs	706	0.125638	0.057309	0.201578	0.000849591	0.0229115	1	0.0913384	0.0199485	0.167237	0.0155609	0.28774	0
1-palmityl-2-linoleoyl-GPC (O-16:0/18:2)*	ag_soj3x_active_methrs	704	0.109514	0.036183	0.180797	0.00371939	0.0157041	1	0.0516439	-0.0219918	0.123933	0.172612	0.406489	0
1-palmityl-2-linoleoyl-GPC (O-16:0/18:2)*	ap_step_count	707	0.137179	0.0635969	0.208548	0.000264308	0.00223193	1	0.0842142	0.0112084	0.160803	0.0256634	0.155468	0
1-palmityl-2-linoleoyl-GPC (O-16:0/18:2)*	dlw_pal_avg	556	0.0180172	-0.0650707	0.101745	0.672746	0.803201	0	-0.0422082	-0.123506	0.040904	0.322682	0.608944	0
1-palmityl-2-palmitoyl-GPC (O-16:0/16:0)*	a24_active_methrs	706	-0.021479	-0.0973918	0.0559583	0.569938	0.788854	0	-0.04458	-0.122248	0.0321299	0.238479	0.692251	0
1-palmityl-2-palmitoyl-GPC (O-16:0/16:0)*	ag_soj3x_active_methrs	704	0.00878987	-0.0644288	0.0822996	0.816424	0.899865	0	-0.0290704	-0.099993	0.0450841	0.442862	0.686889	0
1-palmityl-2-palmitoyl-GPC (O-16:0/16:0)*	ap_step_count	707	-0.0131702	-0.0909421	0.0597963	0.727396	0.841084	0	-0.0498756	-0.12032	0.0231114	0.186857	0.458851	0
1-palmityl-2-palmitoyl-GPC (O-16:0/16:0)*	dlw_pal_avg	556	-0.0875697	-0.171999	0.00120182	0.039714	0.159767	0	-0.123481	-0.209687	-0.0360304	0.00369548	0.0476231	1
1-palmityl-2-stearoyl-GPC (O-16:0/18:0)*	a24_active_methrs	706	0.0269577	-0.0476918	0.099812	0.475778	0.722659	0	0.000778463	-0.0728327	0.0766486	0.983585	0.989503	0
1-palmityl-2-stearoyl-GPC (O-16:0/18:0)*	ag_soj3x_active_methrs	704	0.0216083	-0.0498513	0.0939743	0.568171	0.714693	0	-0.0222975	-0.0937997	0.0467185	0.556175	0.76752	0
1-palmityl-2-stearoyl-GPC (O-16:0/18:0)*	ap_step_count	707	0.0147108	-0.0593263	0.0871358	0.697002	0.82556	0	-0.0271074	-0.102735	0.0441013	0.473331	0.726064	0
1-palmityl-2-stearoyl-GPC (O-16:0/18:0)*	dlw_pal_avg	556	-0.0559074	-0.140462	0.0301141	0.189664	0.391909	0	-0.103009	-0.185725	-0.0158785	0.0155669	0.107004	0
1-palmityl-GPC (O-16:0)	a24_active_methrs	706	0.0774643	0.00284685	0.150695	0.0401827	0.184259	0	0.0276845	-0.0488013	0.104654	0.464279	0.813569	0
1-palmityl-GPC (O-16:0)	ag_soj3x_active_methrs	704	0.108262	0.0345973	0.184483	0.00413537	0.0170304	1	0.0276995	-0.0434539	0.103117	0.464678	0.705029	0
1-palmityl-GPC (O-16:0)	ap_step_count	707	0.13071	0.0546239	0.201685	0.000511952	0.00375432	1	0.0559224	-0.0210942	0.128799	0.13882	0.396088	0
1-palmityl-GPC (O-16:0)	dlw_pal_avg	556	-0.0424409	-0.12819	0.0415838	0.319579	0.53327	0	-0.123661	-0.206272	-0.0402951	0.00364543	0.0476231	1
1-pentadecanoyl-2-arachidonoyl-GPC (15:0/20:4)*	a24_active_methrs	706	-0.0196269	-0.0953158	0.0530504	0.603661	0.81079	0	0.00206248	-0.0729264	0.0753501	0.956529	0.984548	0
1-pentadecanoyl-2-arachidonoyl-GPC (15:0/20:4)*	ag_soj3x_active_methrs	704	-0.00772895	-0.081121	0.0712812	0.838255	0.911159	0	0.0302412	-0.0397203	0.106242	0.424704	0.669762	0
1-pentadecanoyl-2-arachidonoyl-GPC (15:0/20:4)*	ap_step_count	707	-0.0130863	-0.0911363	0.0631439	0.729066	0.841153	0	0.0221141	-0.0547191	0.0956706	0.558583	0.771249	0
1-pentadecanoyl-2-arachidonoyl-GPC (15:0/20:4)*	dlw_pal_avg	556	-0.0169103	-0.10063	0.0696689	0.691789	0.816858	0	0.00800516	-0.0828359	0.096588	0.851281	0.930288	0
1-pentadecanoyl-2-docosahexaenoyl-GPC (15:0/22:6)*	a24_active_methrs	706	0.0376928	-0.0378971	0.110174	0.318641	0.607762	0	0.0117544	-0.0655356	0.0857784	0.756052	0.948453	0
1-pentadecanoyl-2-docosahexaenoyl-GPC (15:0/22:6)*	ag_soj3x_active_methrs	704	0.0456045	-0.0292679	0.12495	0.228183	0.384164	0	0.00422848	-0.073051	0.0830797	0.911144	0.952686	0
1-pentadecanoyl-2-docosahexaenoyl-GPC (15:0/22:6)*	ap_step_count	707	0.0489354	-0.0214916	0.129163	0.194993	0.355926	0	0.00942348	-0.0640458	0.0892755	0.803176	0.929407	0
1-pentadecanoyl-2-docosahexaenoyl-GPC (15:0/22:6)*	dlw_pal_avg	556	-0.00959694	-0.100237	0.0749264	0.822002	0.910469	0	-0.0399109	-0.127114	0.044505	0.349743	0.635442	0
1-pentadecanoyl-2-linoleoyl-GPC (15:0/18:2)*	a24_active_methrs	706	0.0999598	0.0243307	0.171593	0.00804005	0.0809818	0	0.0952294	0.0201006	0.16595	0.0116502	0.23755	0
1-pentadecanoyl-2-linoleoyl-GPC (15:0/18:2)*	ag_soj3x_active_methrs	704	0.0166339	-0.0570942	0.0935625	0.660419	0.797771	0	0.0058097	-0.0706728	0.0825233	0.878141	0.932815	0
1-pentadecanoyl-2-linoleoyl-GPC (15:0/18:2)*	ap_step_count	707	0.00978102	-0.0637488	0.0863107	0.795728	0.892413	0	-0.000118333	-0.0735518	0.0793149	0.997503	0.998569	0
1-pentadecanoyl-2-linoleoyl-GPC (15:0/18:2)*	dlw_pal_avg	556	0.00266398	-0.0824428	0.0912939	0.950206	0.978291	0	-0.00297931	-0.0834598	0.0871999	0.944372	0.977098	0
1-pentadecanoyl-GPC (15:0)*	a24_active_methrs	706	0.0740567	-0.00499227	0.148735	0.0498382	0.212575	0	0.052302	-0.0243044	0.121799	0.16659	0.602896	0
1-pentadecanoyl-GPC (15:0)*	ag_soj3x_active_methrs	704	0.054039	-0.0147689	0.12974	0.153226	0.289813	0	0.0175556	-0.0542735	0.0919739	0.643114	0.825873	0
1-pentadecanoyl-GPC (15:0)*	ap_step_count	707	0.0598323	-0.011959	0.134021	0.112966	0.247225	0	0.0260956	-0.044957	0.102269	0.490009	0.734251	0
1-pentadecanoyl-GPC (15:0)*	dlw_pal_avg	556	0.0478773	-0.040254	0.128507	0.261456	0.473111	0	0.0181357	-0.0633613	0.0959297	0.671001	0.854369	0
1-ribosyl-imidazoleacetate*	a24_active_methrs	706	-0.0854385	-0.16198	-0.00393838	0.0235849	0.136924	0	-0.0738227	-0.148673	0.00487638	0.0507322	0.401593	0
1-ribosyl-imidazoleacetate*	ag_soj3x_active_methrs	704	-0.106396	-0.177023	-0.0348013	0.00483302	0.019425	1	-0.0909794	-0.162641	-0.0162665	0.0161259	0.0942744	0
1-ribosyl-imidazoleacetate*	ap_step_count	707	-0.0916228	-0.163754	-0.0187862	0.015095	0.0523628	0	-0.075059	-0.150238	-0.00723402	0.0468149	0.213865	0
1-ribosyl-imidazoleacetate*	dlw_pal_avg	556	-0.123542	-0.203116	-0.0383443	0.00364745	0.0308419	1	-0.108606	-0.186157	-0.0156148	0.0107377	0.0871524	0
1-stearoyl-2-adrenoyl-GPC (18:0/22:4)*	a24_active_methrs	706	-0.0142768	-0.0833468	0.0573977	0.705718	0.865073	0	0.0172053	-0.0502114	0.0890007	0.649286	0.89637	0
1-stearoyl-2-adrenoyl-GPC (18:0/22:4)*	ag_soj3x_active_methrs	704	-0.0464234	-0.120797	0.0299484	0.21993	0.375228	0	0.00452967	-0.0696004	0.0781525	0.904844	0.949281	0
1-stearoyl-2-adrenoyl-GPC (18:0/22:4)*	ap_step_count	707	-0.0684734	-0.145001	0.00580713	0.069614	0.170667	0	-0.0218213	-0.100154	0.0535102	0.563805	0.774842	0
1-stearoyl-2-adrenoyl-GPC (18:0/22:4)*	dlw_pal_avg	556	0.0105402	-0.0703642	0.0942374	0.804843	0.900734	0	0.0402153	-0.0471304	0.129417	0.346076	0.633627	0
1-stearoyl-2-arachidonoyl-GPC (18:0/20:4)	a24_active_methrs	706	-0.0454391	-0.117824	0.0274193	0.22921	0.505592	0	-0.029744	-0.100568	0.0450255	0.431702	0.80143	0
1-stearoyl-2-arachidonoyl-GPC (18:0/20:4)	ag_soj3x_active_methrs	704	0.00277644	-0.0749923	0.084045	0.941546	0.97297	0	0.0329533	-0.0445137	0.114444	0.384346	0.635239	0
1-stearoyl-2-arachidonoyl-GPC (18:0/20:4)	ap_step_count	707	0.02044	-0.0538879	0.0967014	0.588479	0.747673	0	0.0488363	-0.0262464	0.122599	0.196219	0.474102	0
1-stearoyl-2-arachidonoyl-GPC (18:0/20:4)	dlw_pal_avg	556	-0.0503443	-0.136761	0.0313153	0.237646	0.450504	0	-0.0322035	-0.122551	0.0446604	0.450606	0.732863	0
1-stearoyl-2-arachidonoyl-GPE (18:0/20:4)	a24_active_methrs	706	-0.0227765	-0.0948532	0.0512136	0.546859	0.768234	0	0.00807157	-0.0627348	0.0846265	0.831071	0.970248	0
1-stearoyl-2-arachidonoyl-GPE (18:0/20:4)	ag_soj3x_active_methrs	704	-0.0375232	-0.116328	0.0334203	0.321517	0.490062	0	0.014508	-0.0640212	0.0865923	0.70179	0.864188	0
1-stearoyl-2-arachidonoyl-GPE (18:0/20:4)	ap_step_count	707	-0.0493792	-0.129202	0.0246976	0.19097	0.35122	0	-0.00202526	-0.0783066	0.0701222	0.957282	0.988943	0
1-stearoyl-2-arachidonoyl-GPE (18:0/20:4)	dlw_pal_avg	556	-0.00847027	-0.100316	0.073354	0.842608	0.919609	0	0.0376233	-0.0542101	0.121842	0.378073	0.670716	0
1-stearoyl-2-arachidonoyl-GPI (18:0/20:4)	a24_active_methrs	706	-0.0496795	-0.12193	0.0266484	0.188597	0.466653	0	-0.0440384	-0.117081	0.0323465	0.244236	0.695932	0
1-stearoyl-2-arachidonoyl-GPI (18:0/20:4)	ag_soj3x_active_methrs	704	0.0175634	-0.0532765	0.0910279	0.642728	0.782126	0	0.0305604	-0.0389639	0.0979882	0.41983	0.668821	0
1-stearoyl-2-arachidonoyl-GPI (18:0/20:4)	ap_step_count	707	-0.00791708	-0.0799424	0.0658296	0.834023	0.910833	0	0.00217177	-0.0685345	0.0751095	0.954195	0.988943	0
1-stearoyl-2-arachidonoyl-GPI (18:0/20:4)	dlw_pal_avg	556	-0.0290807	-0.110291	0.0544978	0.495341	0.67444	0	-0.0193292	-0.103439	0.0678766	0.650741	0.844751	0
1-stearoyl-2-dihomo-linolenoyl-GPC (18:0/20:3n3 or 6)*	a24_active_methrs	706	-0.0233901	-0.10131	0.049356	0.53611	0.764213	0	0.0289089	-0.0525335	0.103105	0.444749	0.806529	0
1-stearoyl-2-dihomo-linolenoyl-GPC (18:0/20:3n3 or 6)*	ag_soj3x_active_methrs	704	-0.0942739	-0.167099	-0.0140193	0.0125832	0.0422471	1	-0.0132534	-0.0857992	0.064683	0.726496	0.873712	0
1-stearoyl-2-dihomo-linolenoyl-GPC (18:0/20:3n3 or 6)*	ap_step_count	707	-0.101172	-0.174366	-0.0260166	0.00726132	0.0293259	1	-0.0247896	-0.0988111	0.0486192	0.511993	0.740354	0
1-stearoyl-2-dihomo-linolenoyl-GPC (18:0/20:3n3 or 6)*	dlw_pal_avg	556	0.0577839	-0.0255437	0.14547	0.175204	0.38545	0	0.125732	0.0436235	0.213466	0.00311257	0.0441035	1
1-stearoyl-2-dihomo-linolenoyl-GPE (18:0/20:3n3 or 6)*	a24_active_methrs	706	-0.0170612	-0.0963799	0.0558082	0.651796	0.835977	0	0.0311393	-0.0503008	0.104851	0.410402	0.79237	0
1-stearoyl-2-dihomo-linolenoyl-GPE (18:0/20:3n3 or 6)*	ag_soj3x_active_methrs	704	-0.100212	-0.177346	-0.0240266	0.00797081	0.0300162	1	-0.0267038	-0.102814	0.0502532	0.480889	0.715596	0
1-stearoyl-2-dihomo-linolenoyl-GPE (18:0/20:3n3 or 6)*	ap_step_count	707	-0.0926608	-0.170881	-0.0179736	0.0139814	0.0493185	1	-0.0221148	-0.103967	0.0542525	0.558571	0.771249	0
1-stearoyl-2-dihomo-linolenoyl-GPE (18:0/20:3n3 or 6)*	dlw_pal_avg	556	0.0588114	-0.0289896	0.141374	0.167643	0.375422	0	0.128403	0.0405379	0.208332	0.00253016	0.0391707	1
1-stearoyl-2-dihomo-linolenoyl-GPI (18:0/20:3n3 or 6)*	a24_active_methrs	706	0.0344004	-0.0473918	0.112842	0.362774	0.65055	0	0.0418847	-0.0379461	0.117082	0.268094	0.714022	0
1-stearoyl-2-dihomo-linolenoyl-GPI (18:0/20:3n3 or 6)*	ag_soj3x_active_methrs	704	0.00872875	-0.0688591	0.0855857	0.817678	0.899865	0	0.0199846	-0.0524718	0.0934111	0.597866	0.802273	0
1-stearoyl-2-dihomo-linolenoyl-GPI (18:0/20:3n3 or 6)*	ap_step_count	707	-0.0112573	-0.0892491	0.064742	0.765737	0.866247	0	-0.00179432	-0.0762465	0.0745797	0.962149	0.989369	0
1-stearoyl-2-dihomo-linolenoyl-GPI (18:0/20:3n3 or 6)*	dlw_pal_avg	556	0.0579593	-0.0276929	0.146285	0.173896	0.38358	0	0.0703501	-0.00963893	0.155386	0.0990148	0.33688	0
1-stearoyl-2-docosahexaenoyl-GPC (18:0/22:6)	a24_active_methrs	706	-0.037041	-0.115852	0.03599	0.327087	0.613618	0	-0.0433112	-0.124278	0.0280028	0.25212	0.70086	0
1-stearoyl-2-docosahexaenoyl-GPC (18:0/22:6)	ag_soj3x_active_methrs	704	-0.056154	-0.129428	0.0229463	0.137753	0.270332	0	-0.0676639	-0.143134	0.0114314	0.0738105	0.253932	0
1-stearoyl-2-docosahexaenoyl-GPC (18:0/22:6)	ap_step_count	707	-0.0380824	-0.105189	0.0358797	0.313314	0.495889	0	-0.0486031	-0.119927	0.0231953	0.198367	0.47791	0
1-stearoyl-2-docosahexaenoyl-GPC (18:0/22:6)	dlw_pal_avg	556	-0.0521989	-0.135995	0.0327029	0.220782	0.428644	0	-0.0570968	-0.134345	0.0249465	0.180798	0.455261	0
1-stearoyl-2-docosahexaenoyl-GPE (18:0/22:6)*	a24_active_methrs	706	-0.00303475	-0.0778859	0.0712845	0.936028	0.980687	0	0.0369615	-0.0414472	0.109347	0.328472	0.746425	0
1-stearoyl-2-docosahexaenoyl-GPE (18:0/22:6)*	ag_soj3x_active_methrs	704	-0.0844168	-0.158137	-0.0070116	0.0255189	0.0732515	0	-0.0226648	-0.0977365	0.0488109	0.549686	0.765896	0
1-stearoyl-2-docosahexaenoyl-GPE (18:0/22:6)*	ap_step_count	707	-0.0865683	-0.163663	-0.0163484	0.0217039	0.0689902	0	-0.0285806	-0.099343	0.0487753	0.449616	0.706539	0
1-stearoyl-2-docosahexaenoyl-GPE (18:0/22:6)*	dlw_pal_avg	556	-0.0170188	-0.106517	0.0569956	0.689913	0.816858	0	0.0447626	-0.0430951	0.121128	0.294238	0.579699	0
1-stearoyl-2-docosapentaenoyl-GPC (18:0/22:5n3)*	a24_active_methrs	706	-0.00392227	-0.0807193	0.06857	0.917378	0.978225	0	-0.0164539	-0.0947411	0.0569695	0.663641	0.903589	0
1-stearoyl-2-docosapentaenoyl-GPC (18:0/22:5n3)*	ag_soj3x_active_methrs	704	0.040704	-0.0321855	0.119134	0.282175	0.451048	0	0.0234638	-0.0497384	0.0986086	0.535702	0.756499	0
1-stearoyl-2-docosapentaenoyl-GPC (18:0/22:5n3)*	ap_step_count	707	0.0307697	-0.0409284	0.101693	0.415317	0.594529	0	0.0130288	-0.0599837	0.0812647	0.730394	0.881281	0
1-stearoyl-2-docosapentaenoyl-GPC (18:0/22:5n3)*	dlw_pal_avg	556	0.0316769	-0.0509207	0.111373	0.45764	0.650658	0	0.0195528	-0.0596882	0.0992801	0.646972	0.842475	0
1-stearoyl-2-docosapentaenoyl-GPC (18:0/22:5n6)*	a24_active_methrs	706	-0.0435285	-0.119019	0.0303627	0.249408	0.5319	0	-0.00357663	-0.0782794	0.0712145	0.92469	0.984548	0
1-stearoyl-2-docosapentaenoyl-GPC (18:0/22:5n6)*	ag_soj3x_active_methrs	704	-0.0905234	-0.160746	-0.0215299	0.0165903	0.0527358	0	-0.0274385	-0.0979546	0.0485985	0.468898	0.708859	0
1-stearoyl-2-docosapentaenoyl-GPC (18:0/22:5n6)*	ap_step_count	707	-0.0936263	-0.16878	-0.021664	0.0130113	0.0468855	1	-0.0338713	-0.111482	0.040391	0.370206	0.650194	0
1-stearoyl-2-docosapentaenoyl-GPC (18:0/22:5n6)*	dlw_pal_avg	556	-0.0208596	-0.100807	0.0617981	0.62482	0.771564	0	0.0209459	-0.0614224	0.100234	0.623704	0.829672	0
1-stearoyl-2-linoleoyl-GPC (18:0/18:2)*	a24_active_methrs	706	0.103113	0.0269507	0.176735	0.00624885	0.0705951	0	0.0876783	0.0101276	0.160309	0.0202472	0.299361	0
1-stearoyl-2-linoleoyl-GPC (18:0/18:2)*	ag_soj3x_active_methrs	704	0.0295376	-0.0396382	0.10071	0.435234	0.60241	0	0.00122842	-0.0682657	0.0694635	0.974138	0.985931	0
1-stearoyl-2-linoleoyl-GPC (18:0/18:2)*	ap_step_count	707	0.0209896	-0.0502384	0.0946076	0.578491	0.737862	0	-0.00610304	-0.0791364	0.0696564	0.871766	0.958943	0
1-stearoyl-2-linoleoyl-GPC (18:0/18:2)*	dlw_pal_avg	556	0.0140857	-0.06847	0.0999521	0.741246	0.850925	0	-0.00430317	-0.0874745	0.0822423	0.919724	0.963122	0
1-stearoyl-2-linoleoyl-GPE (18:0/18:2)*	a24_active_methrs	706	0.023003	-0.0519937	0.0950686	0.54288	0.765341	0	0.0548607	-0.0235501	0.131619	0.146776	0.573385	0
1-stearoyl-2-linoleoyl-GPE (18:0/18:2)*	ag_soj3x_active_methrs	704	-0.0745631	-0.151424	0.00415668	0.0486127	0.120237	0	-0.0279746	-0.107262	0.0454235	0.460253	0.702139	0
1-stearoyl-2-linoleoyl-GPE (18:0/18:2)*	ap_step_count	707	-0.0894824	-0.161173	-0.019281	0.0176399	0.0590874	0	-0.045789	-0.123632	0.0271116	0.22564	0.519929	0
1-stearoyl-2-linoleoyl-GPE (18:0/18:2)*	dlw_pal_avg	556	0.0302295	-0.0569975	0.114946	0.478458	0.663335	0	0.076381	-0.0122556	0.159672	0.0732183	0.2795	0
1-stearoyl-2-linoleoyl-GPI (18:0/18:2)	a24_active_methrs	706	0.0577811	-0.0216999	0.13064	0.126146	0.371332	0	0.0434609	-0.0324888	0.116161	0.250483	0.70086	0
1-stearoyl-2-linoleoyl-GPI (18:0/18:2)	ag_soj3x_active_methrs	704	0.0335433	-0.0404193	0.104934	0.375544	0.548872	0	0.0084683	-0.0630212	0.0841182	0.823152	0.919435	0
1-stearoyl-2-linoleoyl-GPI (18:0/18:2)	ap_step_count	707	-0.0164433	-0.0945405	0.0616417	0.663393	0.8026	0	-0.0430891	-0.117074	0.0300618	0.254223	0.547758	0
1-stearoyl-2-linoleoyl-GPI (18:0/18:2)	dlw_pal_avg	556	0.0182663	-0.0623681	0.103315	0.668487	0.79962	0	0.00154252	-0.0805788	0.0885859	0.971182	0.984043	0
1-stearoyl-2-oleoyl-GPC (18:0/18:1)	a24_active_methrs	706	0.0361099	-0.0393284	0.106136	0.339401	0.630532	0	0.0183836	-0.0580591	0.0854669	0.627036	0.893812	0
1-stearoyl-2-oleoyl-GPC (18:0/18:1)	ag_soj3x_active_methrs	704	0.00077782	-0.0701218	0.0710612	0.983611	0.991171	0	-0.0308877	-0.101634	0.0378815	0.414866	0.666977	0
1-stearoyl-2-oleoyl-GPC (18:0/18:1)	ap_step_count	707	-0.0211001	-0.0990155	0.0554351	0.57649	0.73692	0	-0.0525141	-0.127365	0.0246304	0.164573	0.434368	0
1-stearoyl-2-oleoyl-GPC (18:0/18:1)	dlw_pal_avg	556	0.0726264	-0.0145386	0.15819	0.0882473	0.258254	0	0.0468956	-0.0354347	0.129555	0.271811	0.556274	0
1-stearoyl-2-oleoyl-GPE (18:0/18:1)	a24_active_methrs	706	0.0235551	-0.0531347	0.0975562	0.533237	0.764213	0	0.0608427	-0.0186548	0.133883	0.107504	0.520757	0
1-stearoyl-2-oleoyl-GPE (18:0/18:1)	ag_soj3x_active_methrs	704	-0.0864999	-0.162117	-0.015362	0.0220926	0.0652628	0	-0.0316554	-0.111541	0.0423712	0.403359	0.65224	0
1-stearoyl-2-oleoyl-GPE (18:0/18:1)	ap_step_count	707	-0.0922769	-0.165253	-0.0243428	0.0143845	0.050373	0	-0.0405552	-0.115655	0.0325559	0.28325	0.575223	0
1-stearoyl-2-oleoyl-GPE (18:0/18:1)	dlw_pal_avg	556	0.0324469	-0.0554083	0.114542	0.446776	0.644716	0	0.0817731	-0.00505746	0.163354	0.055067	0.229899	0
1-stearoyl-GPC (18:0)	a24_active_methrs	706	0.110995	0.037503	0.185162	0.00323259	0.048258	1	0.0587181	-0.0170822	0.134087	0.120373	0.535045	0
1-stearoyl-GPC (18:0)	ag_soj3x_active_methrs	704	0.135619	0.0651894	0.207498	0.000320225	0.00196844	1	0.0508612	-0.0244132	0.124372	0.17922	0.412202	0
1-stearoyl-GPC (18:0)	ap_step_count	707	0.139477	0.0703048	0.207392	0.000207519	0.00188572	1	0.0587067	-0.0131488	0.131463	0.12018	0.36668	0
1-stearoyl-GPC (18:0)	dlw_pal_avg	556	0.053426	-0.0312494	0.131975	0.210105	0.416226	0	-0.0179343	-0.0995536	0.0638981	0.674444	0.854369	0
1-stearoyl-GPE (18:0)	a24_active_methrs	706	0.0883372	0.0175346	0.16165	0.019236	0.123702	0	0.0463549	-0.0283774	0.120298	0.220282	0.676993	0
1-stearoyl-GPE (18:0)	ag_soj3x_active_methrs	704	0.120882	0.0474276	0.189231	0.00135405	0.00703096	1	0.0542793	-0.0182393	0.123799	0.151698	0.369737	0
1-stearoyl-GPE (18:0)	ap_step_count	707	0.0830802	0.00897703	0.152495	0.0276166	0.0829304	0	0.0157899	-0.058038	0.0813438	0.676212	0.850095	0
1-stearoyl-GPE (18:0)	dlw_pal_avg	556	0.0689098	-0.0123454	0.155564	0.105821	0.288163	0	0.0137538	-0.0646594	0.0956401	0.747354	0.887483	0
1-stearyl-2-arachidonoyl-GPC (O-18:0/20:4)*	a24_active_methrs	706	-0.0215269	-0.0969141	0.0530432	0.569077	0.788854	0	-0.0241291	-0.100366	0.0468377	0.5236	0.853274	0
1-stearyl-2-arachidonoyl-GPC (O-18:0/20:4)*	ag_soj3x_active_methrs	704	-0.0341267	-0.104002	0.0374539	0.367292	0.537751	0	-0.0388372	-0.114587	0.0331293	0.305197	0.555646	0
1-stearyl-2-arachidonoyl-GPC (O-18:0/20:4)*	ap_step_count	707	-0.00210968	-0.0753261	0.0674309	0.955472	0.984925	0	-0.00498005	-0.076007	0.0681135	0.895211	0.964428	0
1-stearyl-2-arachidonoyl-GPC (O-18:0/20:4)*	dlw_pal_avg	556	-0.127895	-0.215604	-0.0468759	0.00260893	0.0253612	1	-0.138555	-0.225181	-0.0564369	0.00111134	0.0244494	1
1-stearyl-GPC (O-18:0)*	a24_active_methrs	706	0.0125623	-0.0647613	0.0924153	0.739692	0.882384	0	-0.0333457	-0.110093	0.0454372	0.378024	0.778099	0
1-stearyl-GPC (O-18:0)*	ag_soj3x_active_methrs	704	0.0714649	0.00570748	0.142382	0.0587819	0.138427	0	-0.000272721	-0.0667787	0.0666867	0.994257	0.996426	0
1-stearyl-GPC (O-18:0)*	ap_step_count	707	0.0810048	0.00827192	0.149959	0.0317551	0.0915422	0	0.0136153	-0.0590416	0.0858524	0.718761	0.877203	0
1-stearyl-GPC (O-18:0)*	dlw_pal_avg	556	-0.0733732	-0.164189	0.0056947	0.0850162	0.252931	0	-0.140281	-0.228015	-0.0623034	0.000960916	0.0236272	1
2,3-dihydroxy-2-methylbutyrate	a24_active_methrs	706	-0.00779987	-0.0902905	0.0644436	0.836561	0.932642	0	-0.0235482	-0.101849	0.0474326	0.533649	0.862921	0
2,3-dihydroxy-2-methylbutyrate	ag_soj3x_active_methrs	704	-0.0119803	-0.0818863	0.0557002	0.751688	0.864537	0	-0.0394162	-0.108762	0.0296068	0.298038	0.551152	0
2,3-dihydroxy-2-methylbutyrate	ap_step_count	707	-0.000870402	-0.0817268	0.078461	0.981621	0.993917	0	-0.0261834	-0.104109	0.0519161	0.488549	0.734251	0
2,3-dihydroxy-2-methylbutyrate	dlw_pal_avg	556	0.0489697	-0.0331468	0.141399	0.250717	0.459941	0	0.0348797	-0.0456598	0.123266	0.413852	0.707527	0
2,3-dihydroxy-5-methylthio-4-pentenoate (DMTPA)*	a24_active_methrs	706	-0.0911939	-0.170165	-0.0187813	0.0156515	0.109261	0	-0.0285095	-0.105443	0.0431843	0.451068	0.809053	0
2,3-dihydroxy-5-methylthio-4-pentenoate (DMTPA)*	ag_soj3x_active_methrs	704	-0.177317	-0.255504	-0.104441	2.35327e-06	4.09861e-05	1	-0.0811284	-0.157656	-0.0014542	0.0319832	0.145515	0
2,3-dihydroxy-5-methylthio-4-pentenoate (DMTPA)*	ap_step_count	707	-0.160418	-0.234793	-0.0830229	1.92436e-05	0.000229824	1	-0.066564	-0.146417	0.00755482	0.0779943	0.279842	0
2,3-dihydroxy-5-methylthio-4-pentenoate (DMTPA)*	dlw_pal_avg	556	-0.11655	-0.194165	-0.0400279	0.00611701	0.0441437	1	-0.0311886	-0.117404	0.0474232	0.465013	0.740116	0
2,3-dihydroxyisovalerate	a24_active_methrs	706	-0.0144949	-0.089895	0.0661001	0.701436	0.86329	0	-0.0414253	-0.116998	0.0379007	0.273382	0.71645	0
2,3-dihydroxyisovalerate	ag_soj3x_active_methrs	704	0.0634731	-0.00857971	0.140586	0.0933409	0.200599	0	0.0225344	-0.0520115	0.0982493	0.551986	0.766208	0
2,3-dihydroxyisovalerate	ap_step_count	707	0.0893872	0.0131542	0.157605	0.0177614	0.0591575	0	0.0521005	-0.0227612	0.11801	0.167927	0.435258	0
2,3-dihydroxyisovalerate	dlw_pal_avg	556	-0.0243138	-0.110601	0.0709747	0.568655	0.729134	0	-0.0527729	-0.137015	0.0358893	0.216159	0.506187	0
2,3-dihydroxypyridine	a24_active_methrs	706	0.0231234	-0.0497131	0.106765	0.540768	0.764213	0	0.0150325	-0.0607427	0.0939994	0.691133	0.91952	0
2,3-dihydroxypyridine	ag_soj3x_active_methrs	704	-0.00238231	-0.0748329	0.0688473	0.949832	0.977331	0	-0.0188341	-0.0890621	0.0555385	0.619118	0.816376	0
2,3-dihydroxypyridine	ap_step_count	707	-0.0190002	-0.0904928	0.0582434	0.615018	0.768543	0	-0.0341919	-0.106449	0.0447615	0.365691	0.646692	0
2,3-dihydroxypyridine	dlw_pal_avg	556	0.0443391	-0.0339853	0.125386	0.298394	0.513428	0	0.0255531	-0.0550259	0.108684	0.549471	0.791996	0
2,4-di-tert-butylphenol	a24_active_methrs	706	-0.0327281	-0.102445	0.0450004	0.386584	0.674306	0	-0.053547	-0.126662	0.0232062	0.156712	0.592468	0
2,4-di-tert-butylphenol	ag_soj3x_active_methrs	704	0.0606525	-0.0105309	0.12892	0.108864	0.227017	0	0.030149	-0.0452396	0.101081	0.426118	0.669762	0
2,4-di-tert-butylphenol	ap_step_count	707	0.03793	-0.0370841	0.10833	0.315257	0.497273	0	0.00777244	-0.0726013	0.0806096	0.837127	0.945654	0
2,4-di-tert-butylphenol	dlw_pal_avg	556	0.0391147	-0.0454867	0.124428	0.35901	0.577177	0	0.0195874	-0.0637155	0.104259	0.646391	0.842475	0
2,6-dihydroxybenzoic acid	a24_active_methrs	706	0.024972	-0.0541632	0.103532	0.508892	0.75298	0	0.0024176	-0.076417	0.0793782	0.949054	0.984548	0
2,6-dihydroxybenzoic acid	ag_soj3x_active_methrs	704	-0.00457583	-0.0771648	0.0705548	0.90381	0.946319	0	-0.0446241	-0.115244	0.0325366	0.238687	0.478809	0
2,6-dihydroxybenzoic acid	ap_step_count	707	0.0482036	-0.0323071	0.120028	0.201763	0.364306	0	0.0137274	-0.0614384	0.0880618	0.716544	0.877203	0
2,6-dihydroxybenzoic acid	dlw_pal_avg	556	0.130879	0.0469395	0.21342	0.00206129	0.0218406	1	0.119823	0.0347513	0.203293	0.00485631	0.0541317	0
21-hydroxypregnenolone disulfate	a24_active_methrs	706	-0.0488061	-0.123645	0.029305	0.196496	0.474614	0	-0.0511973	-0.125567	0.0268954	0.17574	0.611864	0
21-hydroxypregnenolone disulfate	ag_soj3x_active_methrs	704	-0.0381602	-0.117912	0.044798	0.313364	0.485134	0	-0.0439942	-0.123232	0.0391731	0.245387	0.486122	0
21-hydroxypregnenolone disulfate	ap_step_count	707	-0.0527321	-0.126476	0.0234135	0.162525	0.320732	0	-0.058124	-0.133228	0.0167192	0.12391	0.372621	0
21-hydroxypregnenolone disulfate	dlw_pal_avg	556	-0.0307286	-0.122983	0.0540421	0.471222	0.659192	0	-0.0314394	-0.116181	0.0497108	0.461429	0.740116	0
2-acetamidophenol sulfate	a24_active_methrs	706	0.00283817	-0.0777553	0.0807836	0.940164	0.980687	0	-0.0398566	-0.116655	0.0366632	0.291977	0.726993	0
2-acetamidophenol sulfate	ag_soj3x_active_methrs	704	0.0705323	-0.00276686	0.145819	0.0621677	0.144769	0	0.00446809	-0.0658696	0.0782031	0.906132	0.949281	0
2-acetamidophenol sulfate	ap_step_count	707	0.143573	0.0685881	0.215843	0.000133591	0.00125486	1	0.0856998	0.0117352	0.156315	0.0231608	0.146042	0
2-acetamidophenol sulfate	dlw_pal_avg	556	0.0782746	-0.00707212	0.161302	0.0661084	0.214212	0	0.0275386	-0.0600999	0.108718	0.518876	0.776665	0
2-acrylamidoglycolic acid	a24_active_methrs	706	0.0231368	-0.0527412	0.102641	0.540533	0.764213	0	0.0175596	-0.0605724	0.0943856	0.642561	0.893812	0
2-acrylamidoglycolic acid	ag_soj3x_active_methrs	704	0.0117938	-0.064275	0.0833418	0.755429	0.867498	0	0.00152405	-0.0758248	0.0755624	0.967916	0.982012	0
2-acrylamidoglycolic acid	ap_step_count	707	0.00968185	-0.0624193	0.0823037	0.797754	0.892413	0	0.000944884	-0.0746155	0.0739156	0.980063	0.993817	0
2-acrylamidoglycolic acid	dlw_pal_avg	556	0.0478896	-0.0368354	0.135485	0.261333	0.473111	0	0.0436504	-0.0441566	0.134073	0.306411	0.594337	0
2-aminobutyrate	a24_active_methrs	706	0.0170514	-0.0564274	0.0905702	0.651982	0.835977	0	0.032936	-0.0431573	0.102668	0.383914	0.780138	0
2-aminobutyrate	ag_soj3x_active_methrs	704	0.0227929	-0.0524202	0.100486	0.547146	0.700889	0	0.0491357	-0.0278017	0.125673	0.194446	0.4281	0
2-aminobutyrate	ap_step_count	707	0.0430803	-0.0296973	0.11352	0.253981	0.429814	0	0.0695735	-0.0060231	0.140885	0.0654289	0.251114	0
2-aminobutyrate	dlw_pal_avg	556	-0.056472	-0.137932	0.0251417	0.185224	0.391909	0	-0.0280841	-0.113755	0.0532029	0.510627	0.7706	0
2-aminoheptanoate	a24_active_methrs	706	-0.118447	-0.192767	-0.044252	0.0016679	0.0324271	1	-0.0847835	-0.158782	-0.0115675	0.0247811	0.299361	0
2-aminoheptanoate	ag_soj3x_active_methrs	704	-0.150031	-0.217813	-0.0766944	6.75039e-05	0.000570033	1	-0.0976455	-0.169501	-0.0242158	0.00978982	0.073074	0
2-aminoheptanoate	ap_step_count	707	-0.168197	-0.243969	-0.088268	7.33785e-06	0.000100891	1	-0.119035	-0.199808	-0.0419726	0.00158041	0.0275255	1
2-aminoheptanoate	dlw_pal_avg	556	-0.0949231	-0.175974	-0.0160165	0.0257362	0.123365	0	-0.0449505	-0.126722	0.0360328	0.292215	0.577521	0
2-aminooctanoate	a24_active_methrs	706	0.04331	-0.0385942	0.121991	0.251794	0.532281	0	0.0129373	-0.0673885	0.0919934	0.7324	0.940742	0
2-aminooctanoate	ag_soj3x_active_methrs	704	0.120187	0.0411012	0.192982	0.00144394	0.00729008	1	0.0748242	0.00208015	0.14674	0.0479875	0.196655	0
2-aminooctanoate	ap_step_count	707	0.115104	0.0452294	0.186418	0.00223845	0.0120782	1	0.0724767	0.00543043	0.144576	0.0549345	0.232314	0
2-aminooctanoate	dlw_pal_avg	556	0.131189	0.0456125	0.208699	0.00201088	0.0218406	1	0.102801	0.0194151	0.181013	0.0157784	0.107004	0
2-aminophenol sulfate	a24_active_methrs	706	0.0302414	-0.0459018	0.107629	0.423705	0.691738	0	0.00552991	-0.0706215	0.0814702	0.883801	0.981964	0
2-aminophenol sulfate	ag_soj3x_active_methrs	704	0.0510755	-0.0217679	0.128458	0.177081	0.318365	0	0.0109454	-0.0594787	0.0839268	0.77268	0.900493	0
2-aminophenol sulfate	ap_step_count	707	0.112171	0.0387637	0.182972	0.0028991	0.0146003	1	0.0780054	0.00532839	0.151318	0.0388058	0.194675	0
2-aminophenol sulfate	dlw_pal_avg	556	0.0801115	-0.00520217	0.165021	0.0599786	0.20383	0	0.0553739	-0.0289584	0.134739	0.194336	0.472282	0
2'-deoxyuridine	a24_active_methrs	706	0.0148844	-0.0539458	0.0963631	0.693814	0.860925	0	0.0119104	-0.0593636	0.0920734	0.75292	0.947953	0
2'-deoxyuridine	ag_soj3x_active_methrs	704	0.0491307	-0.0236466	0.130226	0.194172	0.339598	0	0.0483232	-0.0249068	0.126494	0.201935	0.435906	0
2'-deoxyuridine	ap_step_count	707	0.0425086	-0.0331645	0.116566	0.260343	0.437671	0	0.040138	-0.0362598	0.114803	0.288236	0.575223	0
2'-deoxyuridine	dlw_pal_avg	556	0.0581382	-0.0299732	0.139698	0.172569	0.38166	0	0.0509635	-0.0336216	0.133487	0.232343	0.516052	0
2-hydroxy-3-methylvalerate	a24_active_methrs	706	-0.0981508	-0.175367	-0.0190295	0.00926323	0.0845477	0	-0.0689519	-0.150225	0.0111015	0.0680746	0.437772	0
2-hydroxy-3-methylvalerate	ag_soj3x_active_methrs	704	-0.174674	-0.246564	-0.0989249	3.33603e-06	5.07076e-05	1	-0.132748	-0.208047	-0.0550113	0.000433222	0.0100604	1
2-hydroxy-3-methylvalerate	ap_step_count	707	-0.0866825	-0.168907	-0.0106665	0.0215305	0.0689635	0	-0.0410007	-0.122175	0.0386396	0.27799	0.572207	0
2-hydroxy-3-methylvalerate	dlw_pal_avg	556	-0.06071	-0.145328	0.0276357	0.154318	0.364827	0	-0.0214502	-0.110068	0.0709784	0.61537	0.826553	0
2-hydroxy-4-(methylthio)butanoic acid	a24_active_methrs	706	-0.0481428	-0.130354	0.0309072	0.202655	0.478698	0	-0.0314675	-0.112986	0.0454344	0.405485	0.79027	0
2-hydroxy-4-(methylthio)butanoic acid	ag_soj3x_active_methrs	704	-0.0779891	-0.151925	-0.00322035	0.0391266	0.103512	0	-0.0546106	-0.125805	0.0184397	0.149212	0.366885	0
2-hydroxy-4-(methylthio)butanoic acid	ap_step_count	707	-0.0515465	-0.134742	0.031212	0.172194	0.33093	0	-0.0265642	-0.105128	0.0562724	0.482246	0.729484	0
2-hydroxy-4-(methylthio)butanoic acid	dlw_pal_avg	556	-0.035964	-0.119663	0.0582634	0.39905	0.604603	0	-0.0149904	-0.098912	0.0781017	0.725516	0.880307	0
2-hydroxybutyrate/2-hydroxyisobutyrate	a24_active_methrs	706	-0.018981	-0.0963244	0.0571395	0.615628	0.817566	0	0.021621	-0.051786	0.100754	0.567667	0.882913	0
2-hydroxybutyrate/2-hydroxyisobutyrate	ag_soj3x_active_methrs	704	-0.0839349	-0.159802	-0.00755954	0.0263741	0.0742382	0	-0.0212994	-0.100273	0.0554563	0.573992	0.780547	0
2-hydroxybutyrate/2-hydroxyisobutyrate	ap_step_count	707	-0.0532994	-0.128375	0.0223867	0.158045	0.314585	0	0.00864886	-0.0642445	0.0827966	0.819063	0.939672	0
2-hydroxybutyrate/2-hydroxyisobutyrate	dlw_pal_avg	556	-0.00466373	-0.0857283	0.0836688	0.912945	0.954185	0	0.0515954	-0.0336302	0.142731	0.226596	0.51452	0
2-hydroxydecanoate	a24_active_methrs	706	0.0909446	0.0141967	0.163331	0.0159392	0.109261	0	0.0628332	-0.0124687	0.134285	0.0964586	0.498536	0
2-hydroxydecanoate	ag_soj3x_active_methrs	704	0.0566108	-0.0148479	0.130726	0.134574	0.265967	0	0.00867327	-0.0609938	0.0843873	0.818944	0.91802	0
2-hydroxydecanoate	ap_step_count	707	0.0608388	-0.00976575	0.132225	0.107024	0.239231	0	0.0156621	-0.0557685	0.089166	0.678685	0.851752	0
2-hydroxydecanoate	dlw_pal_avg	556	0.00557295	-0.08892	0.0897718	0.896061	0.950547	0	-0.028734	-0.118679	0.0560768	0.500889	0.761351	0
2-hydroxyglutarate	a24_active_methrs	706	-0.0643339	-0.137781	0.0107719	0.0885173	0.303426	0	-0.066229	-0.142644	0.0133948	0.079722	0.477587	0
2-hydroxyglutarate	ag_soj3x_active_methrs	704	0.0165375	-0.0573599	0.087104	0.662264	0.797771	0	0.0154102	-0.0584085	0.0864104	0.684213	0.856291	0
2-hydroxyglutarate	ap_step_count	707	-0.00228773	-0.0765049	0.0726468	0.951718	0.983481	0	-0.0038467	-0.0789242	0.0712708	0.918965	0.976181	0
2-hydroxyglutarate	dlw_pal_avg	556	0.0324101	-0.0510509	0.117429	0.447291	0.644716	0	0.042743	-0.0391011	0.124234	0.316585	0.60564	0
2-hydroxyhippurate (salicylurate)	a24_active_methrs	706	-0.00992693	-0.0880829	0.062007	0.792894	0.908026	0	-0.00856145	-0.0808903	0.0628588	0.820987	0.963718	0
2-hydroxyhippurate (salicylurate)	ag_soj3x_active_methrs	704	-0.0743731	-0.150001	-0.000568163	0.0491907	0.120951	0	-0.0773649	-0.148828	-0.00469155	0.0408722	0.176401	0
2-hydroxyhippurate (salicylurate)	ap_step_count	707	-0.0846478	-0.160207	-0.0137435	0.0248067	0.076244	0	-0.0871524	-0.161205	-0.0162466	0.020921	0.141048	0
2-hydroxyhippurate (salicylurate)	dlw_pal_avg	556	-0.0441006	-0.125508	0.0389021	0.301003	0.515884	0	-0.0454686	-0.128651	0.0375835	0.286682	0.568798	0
2-hydroxylaurate	a24_active_methrs	706	0.00529425	-0.0746771	0.0798132	0.888641	0.958712	0	0.0301235	-0.0519053	0.107489	0.425846	0.80143	0
2-hydroxylaurate	ag_soj3x_active_methrs	704	-0.00660697	-0.0834817	0.0731039	0.861478	0.918617	0	0.0335511	-0.0444901	0.11279	0.375775	0.631633	0
2-hydroxylaurate	ap_step_count	707	0.032543	-0.0379086	0.101894	0.38894	0.567458	0	0.0736484	0.00294187	0.13816	0.0511156	0.226098	0
2-hydroxylaurate	dlw_pal_avg	556	0.029623	-0.0558309	0.113812	0.487332	0.671054	0	0.0636235	-0.0165858	0.145391	0.135809	0.393245	0
2-hydroxyoctanoate	a24_active_methrs	706	0.0114577	-0.0669761	0.0862804	0.761857	0.893999	0	0.00593397	-0.0711484	0.0834297	0.875378	0.981964	0
2-hydroxyoctanoate	ag_soj3x_active_methrs	704	0.00198206	-0.0715282	0.0758513	0.958252	0.979511	0	-0.0078901	-0.0812282	0.064323	0.835047	0.922512	0
2-hydroxyoctanoate	ap_step_count	707	-0.00975775	-0.0888407	0.0665893	0.796203	0.892413	0	-0.0189409	-0.093334	0.0555721	0.616375	0.815332	0
2-hydroxyoctanoate	dlw_pal_avg	556	0.0375771	-0.0475031	0.115147	0.378225	0.58884	0	0.0406155	-0.0410283	0.117407	0.341294	0.628462	0
2-hydroxypalmitate	a24_active_methrs	706	-0.0662402	-0.135442	0.00785536	0.0794558	0.283868	0	-0.0994433	-0.168251	-0.026456	0.00842031	0.223655	0
2-hydroxypalmitate	ag_soj3x_active_methrs	704	0.00520181	-0.063002	0.0738195	0.890729	0.937534	0	-0.0469436	-0.117119	0.0236666	0.215129	0.451879	0
2-hydroxypalmitate	ap_step_count	707	0.0238761	-0.0490298	0.096468	0.527375	0.698709	0	-0.0245099	-0.0984014	0.0481861	0.516768	0.742791	0
2-hydroxypalmitate	dlw_pal_avg	556	-0.0619443	-0.144104	0.0243082	0.146097	0.352223	0	-0.104782	-0.185655	-0.0151837	0.0138632	0.0999109	0
2-hydroxysebacate	a24_active_methrs	706	0.00490474	-0.0720956	0.078824	0.896787	0.963642	0	-0.0134664	-0.093231	0.059739	0.7219	0.935181	0
2-hydroxysebacate	ag_soj3x_active_methrs	704	0.00752359	-0.0671068	0.0808164	0.842495	0.911159	0	-0.0239392	-0.0976455	0.0525579	0.527467	0.753782	0
2-hydroxysebacate	ap_step_count	707	7.44167e-05	-0.0707633	0.0695316	0.998429	0.99905	0	-0.0296327	-0.10086	0.042746	0.433099	0.693623	0
2-hydroxysebacate	dlw_pal_avg	556	-0.0261616	-0.110809	0.060015	0.539632	0.705998	0	-0.052061	-0.136505	0.0302367	0.222427	0.51367	0
2-hydroxystearate	a24_active_methrs	706	-0.0697425	-0.137039	0.00234477	0.0647755	0.250705	0	-0.0986632	-0.163936	-0.0236226	0.00894985	0.223655	0
2-hydroxystearate	ag_soj3x_active_methrs	704	-0.0198454	-0.0873464	0.0474592	0.600159	0.745449	0	-0.0661701	-0.141144	0.00677244	0.0804243	0.26538	0
2-hydroxystearate	ap_step_count	707	0.00449092	-0.0718267	0.0767558	0.905385	0.95892	0	-0.03822	-0.114146	0.0412914	0.311913	0.595341	0
2-hydroxystearate	dlw_pal_avg	556	-0.0604943	-0.147151	0.0233531	0.155791	0.365846	0	-0.0947787	-0.179882	-0.00962327	0.026099	0.138113	0
2-ketocaprylate	a24_active_methrs	706	0.0561879	-0.0218082	0.136208	0.136953	0.385496	0	0.032513	-0.043712	0.111868	0.390055	0.780688	0
2-ketocaprylate	ag_soj3x_active_methrs	704	0.0931809	0.019416	0.166775	0.0136518	0.0447566	1	0.0565521	-0.0124655	0.129485	0.13526	0.350083	0
2-ketocaprylate	ap_step_count	707	0.0651514	-0.0131681	0.143477	0.0843127	0.196338	0	0.0293077	-0.0470487	0.105426	0.438163	0.700391	0
2-ketocaprylate	dlw_pal_avg	556	0.117085	0.0364351	0.200643	0.00588507	0.0435391	1	0.0962629	0.0193315	0.179314	0.0238377	0.132855	0
2-methylbutyrylcarnitine (C5)	a24_active_methrs	706	-0.0504107	-0.119409	0.0250118	0.182167	0.462892	0	-0.00914067	-0.0774838	0.0660523	0.809102	0.958086	0
2-methylbutyrylcarnitine (C5)	ag_soj3x_active_methrs	704	-0.173327	-0.249643	-0.102891	3.97732e-06	5.73283e-05	1	-0.116449	-0.191442	-0.0446748	0.00204424	0.0280161	1
2-methylbutyrylcarnitine (C5)	ap_step_count	707	-0.106726	-0.18454	-0.0347099	0.00461393	0.0207379	1	-0.0457113	-0.120075	0.0305325	0.226429	0.519929	0
2-methylbutyrylcarnitine (C5)	dlw_pal_avg	556	-0.100117	-0.18545	-0.0145848	0.0186333	0.0965013	0	-0.0512188	-0.139709	0.0337507	0.230009	0.51452	0
2-methylcitrate/homocitrate	a24_active_methrs	706	0.0270243	-0.0448632	0.10534	0.474688	0.722659	0	0.0168235	-0.0589322	0.0959429	0.656563	0.897921	0
2-methylcitrate/homocitrate	ag_soj3x_active_methrs	704	0.0906384	0.0179868	0.166278	0.0164525	0.0524972	0	0.076203	0.000430607	0.156883	0.044007	0.183949	0
2-methylcitrate/homocitrate	ap_step_count	707	0.131022	0.0569787	0.205532	0.000496262	0.00367146	1	0.120901	0.0425148	0.193705	0.00133019	0.0252737	1
2-methylcitrate/homocitrate	dlw_pal_avg	556	0.0322109	-0.0523447	0.114483	0.45009	0.645347	0	0.0242723	-0.0589224	0.104454	0.569667	0.806785	0
2-naphthol sulfate	a24_active_methrs	706	0.0902627	0.0110968	0.166416	0.0167496	0.111745	0	0.105041	0.0238623	0.183002	0.00537179	0.188923	0
2-naphthol sulfate	ag_soj3x_active_methrs	704	0.0265031	-0.0530933	0.101431	0.48388	0.644146	0	0.0506021	-0.0316516	0.130561	0.181448	0.412202	0
2-naphthol sulfate	ap_step_count	707	0.0276651	-0.0443409	0.100709	0.463955	0.643227	0	0.050029	-0.0296616	0.127353	0.185503	0.458819	0
2-naphthol sulfate	dlw_pal_avg	556	0.0833339	-0.00372146	0.166633	0.0503629	0.183595	0	0.102507	0.0155374	0.180471	0.0160813	0.107311	0
2-O-methylascorbic acid	a24_active_methrs	706	-0.0291875	-0.103608	0.0457461	0.440045	0.701424	0	0.0169905	-0.0595476	0.0922115	0.653375	0.89637	0
2-O-methylascorbic acid	ag_soj3x_active_methrs	704	-0.0197998	-0.0964853	0.0556481	0.600996	0.745449	0	0.0569101	-0.0199683	0.133721	0.132801	0.345861	0
2-O-methylascorbic acid	ap_step_count	707	-0.0196433	-0.0932431	0.0525369	0.6031	0.758489	0	0.0548426	-0.023197	0.127187	0.14662	0.408018	0
2-O-methylascorbic acid	dlw_pal_avg	556	-0.0306928	-0.11044	0.0499707	0.471739	0.659192	0	0.0335328	-0.0511253	0.11934	0.432124	0.719904	0
2'-O-methylcytidine	a24_active_methrs	706	0.0295516	-0.0448289	0.0999369	0.43436	0.696976	0	0.00182525	-0.0730552	0.0737058	0.961525	0.984548	0
2'-O-methylcytidine	ag_soj3x_active_methrs	704	0.0379879	-0.0460761	0.106109	0.315556	0.485828	0	-0.00755503	-0.0887898	0.0615841	0.841958	0.922512	0
2'-O-methylcytidine	ap_step_count	707	0.0552113	-0.0157739	0.135036	0.143634	0.29359	0	0.0124765	-0.0620498	0.0936199	0.741406	0.886717	0
2'-O-methylcytidine	dlw_pal_avg	556	0.070527	-0.00924671	0.157571	0.0978608	0.272705	0	0.041591	-0.0347355	0.127141	0.329815	0.613266	0
2'-O-methyluridine	a24_active_methrs	706	-0.00349474	-0.0786935	0.0677675	0.926357	0.980687	0	-0.0101131	-0.0826556	0.0617308	0.789248	0.952047	0
2'-O-methyluridine	ag_soj3x_active_methrs	704	-0.0329097	-0.102851	0.0412081	0.384635	0.557478	0	-0.0467895	-0.117679	0.0235841	0.21664	0.453652	0
2'-O-methyluridine	ap_step_count	707	0.0108188	-0.06445	0.0869585	0.77461	0.8751	0	0.000507686	-0.075488	0.0771263	0.989287	0.99764	0
2'-O-methyluridine	dlw_pal_avg	556	0.028039	-0.054987	0.113323	0.510922	0.680017	0	0.0201576	-0.0608137	0.105374	0.636826	0.837167	0
2-oxoarginine*	a24_active_methrs	706	0.0418316	-0.0322114	0.108724	0.268359	0.551999	0	0.0916998	0.0194124	0.158328	0.0151544	0.28774	0
2-oxoarginine*	ag_soj3x_active_methrs	704	-0.0939429	-0.171928	-0.0166813	0.0128987	0.0429613	1	-0.0233403	-0.100232	0.0476552	0.537852	0.756977	0
2-oxoarginine*	ap_step_count	707	-0.0753598	-0.147936	-0.00134237	0.0457834	0.124674	0	-0.00531969	-0.0789394	0.0669121	0.88811	0.963833	0
2-oxoarginine*	dlw_pal_avg	556	0.062235	-0.0161718	0.142723	0.144209	0.350091	0	0.120839	0.0400399	0.197933	0.00450463	0.0508901	0
2-pyrrolidinone	a24_active_methrs	706	0.0154869	-0.0558011	0.093966	0.682082	0.857474	0	0.00220873	-0.0701397	0.0796692	0.95345	0.984548	0
2-pyrrolidinone	ag_soj3x_active_methrs	704	0.0294819	-0.0419602	0.108365	0.436101	0.602613	0	0.00728097	-0.067231	0.087958	0.847619	0.925078	0
2-pyrrolidinone	ap_step_count	707	0.0457405	-0.0265205	0.113683	0.225802	0.394139	0	0.0259855	-0.0451439	0.0964838	0.491842	0.734251	0
2-pyrrolidinone	dlw_pal_avg	556	0.0229539	-0.059763	0.108542	0.590478	0.745052	0	0.00499985	-0.0760811	0.0901476	0.906783	0.95716	0
2R,3R-dihydroxybutyrate	a24_active_methrs	706	-0.0236536	-0.0967479	0.0486071	0.531526	0.764213	0	0.0116133	-0.0562522	0.0835029	0.75889	0.948453	0
2R,3R-dihydroxybutyrate	ag_soj3x_active_methrs	704	-0.0841122	-0.160048	-0.0108359	0.0260567	0.0735925	0	-0.0306282	-0.107235	0.0409696	0.418799	0.668821	0
2R,3R-dihydroxybutyrate	ap_step_count	707	-0.0884828	-0.158475	-0.0172341	0.0189519	0.0621326	0	-0.0370264	-0.10803	0.0361077	0.327277	0.608008	0
2R,3R-dihydroxybutyrate	dlw_pal_avg	556	0.0198118	-0.0627572	0.0953015	0.642317	0.783908	0	0.0629414	-0.0204164	0.144472	0.140063	0.399635	0
2S,3R-dihydroxybutyrate	a24_active_methrs	706	-0.0119521	-0.0859263	0.0631321	0.751911	0.886598	0	-0.0113619	-0.0849387	0.067401	0.763953	0.948453	0
2S,3R-dihydroxybutyrate	ag_soj3x_active_methrs	704	-0.0307272	-0.105454	0.0455461	0.416962	0.586835	0	-0.0326827	-0.107474	0.0462808	0.388264	0.638714	0
2S,3R-dihydroxybutyrate	ap_step_count	707	0.0103422	-0.0635033	0.0812902	0.784288	0.883646	0	0.0118662	-0.0624664	0.0864188	0.753635	0.900056	0
2S,3R-dihydroxybutyrate	dlw_pal_avg	556	-0.0387315	-0.132148	0.0410648	0.36374	0.580181	0	-0.0305053	-0.119471	0.0489293	0.474854	0.74063	0
3-(3-amino-3-carboxypropyl)uridine*	a24_active_methrs	706	-0.111885	-0.187747	-0.0341781	0.0029929	0.0462439	1	-0.0762844	-0.152145	0.000878035	0.0434793	0.380028	0
3-(3-amino-3-carboxypropyl)uridine*	ag_soj3x_active_methrs	704	-0.170325	-0.245033	-0.0915581	5.85729e-06	7.9897e-05	1	-0.116564	-0.194989	-0.0377752	0.00202331	0.0280161	1
3-(3-amino-3-carboxypropyl)uridine*	ap_step_count	707	-0.16345	-0.241844	-0.0898821	1.32861e-05	0.00017088	1	-0.110996	-0.19667	-0.0367533	0.00323229	0.0397381	1
3-(3-amino-3-carboxypropyl)uridine*	dlw_pal_avg	556	-0.169413	-0.251923	-0.0917076	6.32834e-05	0.00180692	1	-0.119032	-0.204403	-0.0404693	0.00514699	0.0548439	0
3-(3-hydroxyphenyl)propionate	a24_active_methrs	706	-0.0729956	-0.147385	0.00127959	0.0532151	0.221333	0	-0.0848153	-0.159704	-0.0126909	0.0247268	0.299361	0
3-(3-hydroxyphenyl)propionate	ag_soj3x_active_methrs	704	0.0188899	-0.0545042	0.0956596	0.617828	0.761182	0	0.00248363	-0.0683645	0.0713616	0.947739	0.971254	0
3-(3-hydroxyphenyl)propionate	ap_step_count	707	-0.00549773	-0.0776563	0.0663542	0.884309	0.945475	0	-0.0222511	-0.0917585	0.045764	0.556149	0.771249	0
3-(3-hydroxyphenyl)propionate	dlw_pal_avg	556	0.0636672	-0.02207	0.140585	0.135184	0.333378	0	0.0550361	-0.0301529	0.132776	0.197076	0.477551	0
3-(3-hydroxyphenyl)propionate sulfate	a24_active_methrs	706	-0.0600003	-0.136575	0.0160309	0.112213	0.352671	0	-0.0869026	-0.162504	-0.00994554	0.021385	0.299361	0
3-(3-hydroxyphenyl)propionate sulfate	ag_soj3x_active_methrs	704	0.0692831	0.000500807	0.147162	0.0669538	0.152933	0	0.0326402	-0.0383995	0.104468	0.388882	0.638714	0
3-(3-hydroxyphenyl)propionate sulfate	ap_step_count	707	0.0595629	-0.00980828	0.126253	0.1146	0.249281	0	0.0227007	-0.0444864	0.0897733	0.548195	0.765094	0
3-(3-hydroxyphenyl)propionate sulfate	dlw_pal_avg	556	0.0640968	-0.0200454	0.144558	0.132564	0.332407	0	0.042422	-0.0390599	0.119396	0.320235	0.605694	0
3-(4-hydroxyphenyl)lactate	a24_active_methrs	706	-0.0528249	-0.137036	0.0337809	0.162086	0.429626	0	-0.0254185	-0.110247	0.0598268	0.501649	0.8321	0
3-(4-hydroxyphenyl)lactate	ag_soj3x_active_methrs	704	-0.0757176	-0.146328	-0.00330152	0.045221	0.114545	0	-0.0335079	-0.107678	0.0387064	0.376391	0.631633	0
3-(4-hydroxyphenyl)lactate	ap_step_count	707	-0.0123623	-0.0851405	0.0690423	0.743513	0.846834	0	0.0327797	-0.0404198	0.111363	0.385837	0.663703	0
3-(4-hydroxyphenyl)lactate	dlw_pal_avg	556	-0.00470345	-0.0907187	0.0824624	0.912206	0.954185	0	0.0353628	-0.0518488	0.117883	0.40741	0.699374	0
3,4-dihydroxybutyrate	a24_active_methrs	706	-0.0647677	-0.139769	0.0136628	0.0863852	0.298842	0	-0.0406155	-0.115659	0.0407574	0.282879	0.726993	0
3,4-dihydroxybutyrate	ag_soj3x_active_methrs	704	-0.097914	-0.176031	-0.0269211	0.0095375	0.0342204	1	-0.0611961	-0.138168	0.0119805	0.105974	0.311951	0
3,4-dihydroxybutyrate	ap_step_count	707	-0.107941	-0.186283	-0.0321729	0.00416685	0.018932	1	-0.0734798	-0.152942	0.00597197	0.0516512	0.226297	0
3,4-dihydroxybutyrate	dlw_pal_avg	556	-0.0565108	-0.138658	0.0291905	0.184922	0.391909	0	-0.0232753	-0.105423	0.0591321	0.585628	0.8173	0
3,5-dichloro-2,6-dihydroxybenzoic acid	a24_active_methrs	706	0.00285264	-0.0718442	0.0826421	0.939859	0.980687	0	0.0301551	-0.0450621	0.108653	0.425361	0.80143	0
3,5-dichloro-2,6-dihydroxybenzoic acid	ag_soj3x_active_methrs	704	0.0162804	-0.0573291	0.0944711	0.667197	0.799107	0	0.0625454	-0.0162357	0.140243	0.0984792	0.294031	0
3,5-dichloro-2,6-dihydroxybenzoic acid	ap_step_count	707	-0.0228021	-0.0919912	0.0487786	0.546122	0.715608	0	0.0194846	-0.0525523	0.089038	0.606289	0.806242	0
3,5-dichloro-2,6-dihydroxybenzoic acid	dlw_pal_avg	556	-0.00587622	-0.0927926	0.0734541	0.89044	0.947083	0	0.0314996	-0.0507116	0.108482	0.460572	0.740116	0
3,7-dimethylurate	a24_active_methrs	706	-0.0204795	-0.0963532	0.0523855	0.588025	0.798034	0	-0.00975379	-0.0831229	0.0640626	0.796569	0.954453	0
3,7-dimethylurate	ag_soj3x_active_methrs	704	0.0369962	-0.0409342	0.11386	0.328365	0.496105	0	0.0572597	-0.0193465	0.134096	0.130433	0.342899	0
3,7-dimethylurate	ap_step_count	707	0.00336715	-0.0749853	0.0810092	0.928988	0.967165	0	0.0211962	-0.0590407	0.0996932	0.575029	0.777774	0
3,7-dimethylurate	dlw_pal_avg	556	-0.00126555	-0.0858043	0.0781309	0.976333	0.989351	0	0.0129852	-0.0682677	0.0927637	0.76103	0.896087	0
3-acetylphenol sulfate	a24_active_methrs	706	0.0118392	-0.0615267	0.0881617	0.754178	0.888018	0	-0.00716588	-0.0807097	0.0680407	0.849787	0.977196	0
3-acetylphenol sulfate	ag_soj3x_active_methrs	704	0.000266886	-0.0802177	0.0813312	0.994376	0.995567	0	-0.0334895	-0.108132	0.04429	0.376653	0.631633	0
3-acetylphenol sulfate	ap_step_count	707	0.0238764	-0.0492542	0.101379	0.527371	0.698709	0	-0.00592916	-0.0785199	0.0692224	0.87539	0.959715	0
3-acetylphenol sulfate	dlw_pal_avg	556	0.0907646	0.00741071	0.169023	0.0330024	0.145144	0	0.0706605	-0.00735767	0.14744	0.0975305	0.334162	0
3-amino-2-piperidone	a24_active_methrs	706	-0.0289019	-0.101152	0.0487532	0.444535	0.702516	0	-0.0219268	-0.0966027	0.0550362	0.5622	0.878504	0
3-amino-2-piperidone	ag_soj3x_active_methrs	704	-0.0892872	-0.162736	-0.00415487	0.0181367	0.056497	0	-0.0820125	-0.158422	0.00363923	0.0301535	0.139272	0
3-amino-2-piperidone	ap_step_count	707	-0.0955613	-0.170033	-0.0206832	0.0112441	0.0419644	1	-0.0880075	-0.16194	-0.0138633	0.0196925	0.138344	0
3-amino-2-piperidone	dlw_pal_avg	556	-0.150324	-0.228413	-0.0678762	0.000394168	0.00635574	1	-0.137863	-0.216421	-0.060329	0.00117756	0.025242	1
3-aminoisobutyrate	a24_active_methrs	706	0.00789464	-0.0676195	0.084468	0.834604	0.932642	0	0.00359628	-0.0734679	0.0807228	0.924278	0.984548	0
3-aminoisobutyrate	ag_soj3x_active_methrs	704	0.0834121	0.012722	0.155929	0.0273295	0.0761176	0	0.0811078	0.00951321	0.155163	0.0320271	0.145515	0
3-aminoisobutyrate	ap_step_count	707	0.0269301	-0.0476256	0.101205	0.475915	0.652237	0	0.0213014	-0.0563902	0.0940135	0.573132	0.777481	0
3-aminoisobutyrate	dlw_pal_avg	556	0.0167971	-0.065135	0.100977	0.693747	0.816862	0	0.0154817	-0.0627096	0.101857	0.7169	0.877494	0
3beta-hydroxy-5-cholestenoate	a24_active_methrs	706	0.0233389	-0.0514438	0.10153	0.537003	0.764213	0	-0.0282747	-0.103163	0.0460135	0.454807	0.809053	0
3beta-hydroxy-5-cholestenoate	ag_soj3x_active_methrs	704	0.105883	0.0312234	0.178532	0.00504294	0.0200757	1	0.0267735	-0.0464852	0.100152	0.479744	0.715596	0
3beta-hydroxy-5-cholestenoate	ap_step_count	707	0.131784	0.0576417	0.205882	0.000459695	0.00349368	1	0.0584611	-0.0141367	0.13778	0.121741	0.36742	0
3beta-hydroxy-5-cholestenoate	dlw_pal_avg	556	0.0367988	-0.045879	0.11472	0.388188	0.593282	0	-0.025942	-0.107792	0.0523825	0.54341	0.784612	0
3-bromo-5-chloro-2,6-dihydroxybenzoic acid*	a24_active_methrs	706	0.0234086	-0.0526403	0.104563	0.535787	0.764213	0	0.0392245	-0.0344477	0.119988	0.299703	0.733969	0
3-bromo-5-chloro-2,6-dihydroxybenzoic acid*	ag_soj3x_active_methrs	704	0.0123126	-0.0627523	0.0874595	0.745037	0.859104	0	0.0384265	-0.0401404	0.114277	0.310345	0.559155	0
3-bromo-5-chloro-2,6-dihydroxybenzoic acid*	ap_step_count	707	-0.0214434	-0.0947116	0.0541409	0.570301	0.732368	0	0.00215428	-0.0700421	0.0752146	0.954564	0.988943	0
3-bromo-5-chloro-2,6-dihydroxybenzoic acid*	dlw_pal_avg	556	0.0378668	-0.0528021	0.115557	0.374557	0.585535	0	0.0575882	-0.0309959	0.137126	0.177067	0.451789	0
3-carboxy-4-methyl-5-pentyl-2-furanpropionate (3-CMPFP)**	a24_active_methrs	706	0.0570218	-0.0219436	0.135474	0.131211	0.380875	0	0.07456	-0.00221941	0.15172	0.0484608	0.401593	0
3-carboxy-4-methyl-5-pentyl-2-furanpropionate (3-CMPFP)**	ag_soj3x_active_methrs	704	0.0512301	-0.0201357	0.124692	0.175772	0.316693	0	0.0811744	0.00375563	0.157164	0.0318858	0.145515	0
3-carboxy-4-methyl-5-pentyl-2-furanpropionate (3-CMPFP)**	ap_step_count	707	0.0276798	-0.0476187	0.104752	0.463717	0.643227	0	0.0556126	-0.0198001	0.132753	0.141025	0.399651	0
3-carboxy-4-methyl-5-pentyl-2-furanpropionate (3-CMPFP)**	dlw_pal_avg	556	-0.0232369	-0.106236	0.054999	0.585905	0.742669	0	0.00787043	-0.0768468	0.0880106	0.853755	0.931775	0
3-carboxy-4-methyl-5-propyl-2-furanpropanoate (CMPF)	a24_active_methrs	706	0.022369	-0.0482939	0.0963869	0.554057	0.773275	0	0.0123063	-0.0618952	0.0860848	0.744985	0.946555	0
3-carboxy-4-methyl-5-propyl-2-furanpropanoate (CMPF)	ag_soj3x_active_methrs	704	0.0509133	-0.0213881	0.127493	0.178462	0.32016	0	0.0367052	-0.0339932	0.113526	0.332533	0.586494	0
3-carboxy-4-methyl-5-propyl-2-furanpropanoate (CMPF)	ap_step_count	707	0.0396961	-0.0365903	0.115467	0.293236	0.475088	0	0.0250535	-0.0521417	0.105272	0.507509	0.739159	0
3-carboxy-4-methyl-5-propyl-2-furanpropanoate (CMPF)	dlw_pal_avg	556	0.0261776	-0.0580104	0.107243	0.539384	0.705998	0	0.0306894	-0.054026	0.110667	0.472192	0.740116	0
3-formylindole	a24_active_methrs	706	0.0359923	-0.0348981	0.105754	0.340977	0.630657	0	0.028272	-0.0407385	0.100171	0.45485	0.809053	0
3-formylindole	ag_soj3x_active_methrs	704	-0.0381718	-0.117093	0.0384868	0.313217	0.485134	0	-0.0543735	-0.130056	0.0162895	0.150988	0.369083	0
3-formylindole	ap_step_count	707	0.0284162	-0.0533979	0.105496	0.451906	0.630985	0	0.0165631	-0.0614608	0.0944964	0.66132	0.84152	0
3-formylindole	dlw_pal_avg	556	-0.0336597	-0.11799	0.0503729	0.429963	0.626218	0	-0.0472061	-0.134933	0.0310723	0.268646	0.55591	0
3-hydroxy-2-ethylpropionate	a24_active_methrs	706	-0.0140914	-0.090284	0.0589205	0.709365	0.868271	0	0.00852	-0.0673992	0.0809565	0.821839	0.963718	0
3-hydroxy-2-ethylpropionate	ag_soj3x_active_methrs	704	-0.0996818	-0.178052	-0.0240752	0.00831033	0.0310153	1	-0.0681028	-0.142378	0.0112078	0.0719538	0.249089	0
3-hydroxy-2-ethylpropionate	ap_step_count	707	-0.0261078	-0.0997595	0.0470039	0.489494	0.662164	0	0.00906666	-0.0697897	0.0819909	0.810485	0.935563	0
3-hydroxy-2-ethylpropionate	dlw_pal_avg	556	-0.0892632	-0.171393	-0.00284708	0.0360251	0.154446	0	-0.0584235	-0.142328	0.0260613	0.170858	0.446243	0
3-hydroxy-3-methylglutarate	a24_active_methrs	706	-0.107953	-0.182636	-0.0278425	0.00418973	0.0550485	0	-0.0837327	-0.157377	-0.00140727	0.0266314	0.299361	0
3-hydroxy-3-methylglutarate	ag_soj3x_active_methrs	704	-0.104317	-0.175434	-0.0310237	0.00573473	0.0226143	1	-0.0666669	-0.139446	0.00615668	0.0781731	0.262461	0
3-hydroxy-3-methylglutarate	ap_step_count	707	-0.0534622	-0.127665	0.0172435	0.156777	0.313555	0	-0.0133128	-0.0884676	0.0601431	0.724753	0.879177	0
3-hydroxy-3-methylglutarate	dlw_pal_avg	556	-0.0737966	-0.159623	0.00738795	0.0832272	0.249611	0	-0.0333392	-0.120164	0.0479461	0.434789	0.720885	0
3-hydroxybutyrate (BHBA)	a24_active_methrs	706	-0.0386243	-0.117598	0.0393402	0.306819	0.593752	0	-0.0337613	-0.113204	0.042271	0.372105	0.77383	0
3-hydroxybutyrate (BHBA)	ag_soj3x_active_methrs	704	-0.0130763	-0.0919698	0.0620621	0.729822	0.845057	0	-0.00462577	-0.0852661	0.0766165	0.902835	0.949281	0
3-hydroxybutyrate (BHBA)	ap_step_count	707	0.0130155	-0.0634952	0.0841348	0.730475	0.841153	0	0.0228039	-0.0576388	0.0953381	0.546378	0.763833	0
3-hydroxybutyrate (BHBA)	dlw_pal_avg	556	-0.0974587	-0.186305	-0.00554437	0.0220199	0.109575	0	-0.0918352	-0.181485	-0.00195202	0.031135	0.159686	0
3-hydroxydecanoate	a24_active_methrs	706	-0.000325891	-0.0730301	0.0738177	0.993123	0.993123	0	-0.00291526	-0.0754115	0.0715904	0.938585	0.984548	0
3-hydroxydecanoate	ag_soj3x_active_methrs	704	0.0314365	-0.0409332	0.10898	0.406284	0.575622	0	0.0281822	-0.0453405	0.103778	0.45693	0.700906	0
3-hydroxydecanoate	ap_step_count	707	0.0380453	-0.036005	0.119701	0.313786	0.495889	0	0.0353754	-0.0373436	0.117299	0.349323	0.634972	0
3-hydroxydecanoate	dlw_pal_avg	556	0.000226877	-0.0914549	0.0904968	0.995757	0.996949	0	-0.00216272	-0.0912523	0.0886438	0.959604	0.980935	0
3-hydroxydecanoylcarnitine	a24_active_methrs	706	0.052368	-0.0243061	0.130268	0.165752	0.433028	0	0.023748	-0.0537126	0.101242	0.530183	0.85941	0
3-hydroxydecanoylcarnitine	ag_soj3x_active_methrs	704	0.0947229	0.0202909	0.163349	0.012166	0.0413445	1	0.0492499	-0.0241284	0.122673	0.19341	0.4281	0
3-hydroxydecanoylcarnitine	ap_step_count	707	0.0938013	0.0253671	0.171156	0.0128419	0.0465623	1	0.0514119	-0.0151571	0.124995	0.173625	0.438522	0
3-hydroxydecanoylcarnitine	dlw_pal_avg	556	0.0380428	-0.0562077	0.131727	0.372339	0.584007	0	0.00218043	-0.0866096	0.100364	0.959273	0.980935	0
3-hydroxydodecanedioate*	a24_active_methrs	706	-0.0737224	-0.146177	-0.00336556	0.050882	0.214835	0	-0.0706164	-0.143963	0.00259781	0.0616695	0.426651	0
3-hydroxydodecanedioate*	ag_soj3x_active_methrs	704	-0.00693909	-0.0840489	0.0701006	0.85459	0.913603	0	0.000760384	-0.0758711	0.0771058	0.98399	0.992361	0
3-hydroxydodecanedioate*	ap_step_count	707	0.00309169	-0.0665248	0.0740752	0.934784	0.969577	0	0.0104662	-0.0607187	0.0843586	0.781919	0.915753	0
3-hydroxydodecanedioate*	dlw_pal_avg	556	-0.0374962	-0.131939	0.0528947	0.379253	0.58884	0	-0.0356994	-0.132935	0.050186	0.402959	0.69602	0
3-hydroxyhexanoate	a24_active_methrs	706	-0.0325222	-0.107696	0.0410251	0.389581	0.674306	0	-0.0231837	-0.0974776	0.0496873	0.540004	0.86357	0
3-hydroxyhexanoate	ag_soj3x_active_methrs	704	-0.0651607	-0.139569	0.00948402	0.0849356	0.185199	0	-0.0528897	-0.127419	0.0234654	0.162472	0.38697	0
3-hydroxyhexanoate	ap_step_count	707	-0.0209618	-0.0944447	0.0542383	0.578993	0.737862	0	-0.00629745	-0.0797751	0.0711408	0.867719	0.957009	0
3-hydroxyhexanoate	dlw_pal_avg	556	-0.0857886	-0.177602	0.00354844	0.0439338	0.171629	0	-0.0689065	-0.159481	0.0167983	0.106156	0.347293	0
3-hydroxyhexanoylcarnitine (1)	a24_active_methrs	706	-0.0696363	-0.146473	0.000822622	0.0651853	0.251129	0	-0.0414557	-0.11723	0.0292394	0.273031	0.71645	0
3-hydroxyhexanoylcarnitine (1)	ag_soj3x_active_methrs	704	-0.125757	-0.199774	-0.0558156	0.000854439	0.00476208	1	-0.0835767	-0.154774	-0.0113235	0.0271355	0.129163	0
3-hydroxyhexanoylcarnitine (1)	ap_step_count	707	-0.104877	-0.181561	-0.0236279	0.00537827	0.0235405	1	-0.0626917	-0.135969	0.0213545	0.0969732	0.319673	0
3-hydroxyhexanoylcarnitine (1)	dlw_pal_avg	556	-0.12756	-0.219008	-0.0370741	0.00267798	0.0257332	1	-0.0841493	-0.171382	0.00510597	0.0483492	0.216149	0
3-hydroxyhippurate	a24_active_methrs	706	-0.092099	-0.168067	-0.0196292	0.0146455	0.1074	0	-0.10452	-0.180085	-0.0334101	0.00560642	0.188923	0
3-hydroxyhippurate	ag_soj3x_active_methrs	704	-0.0238458	-0.0929116	0.0556057	0.528784	0.684309	0	-0.0433124	-0.110691	0.03053	0.252787	0.494917	0
3-hydroxyhippurate	ap_step_count	707	-0.0294409	-0.100264	0.0416601	0.435755	0.615451	0	-0.047857	-0.118029	0.0200514	0.205352	0.48771	0
3-hydroxyhippurate	dlw_pal_avg	556	0.0573774	-0.0301898	0.13811	0.178265	0.388097	0	0.0518929	-0.032989	0.129754	0.223926	0.51452	0
3-hydroxyhippurate sulfate	a24_active_methrs	706	-0.107048	-0.176661	-0.0339923	0.00452025	0.0564019	0	-0.100584	-0.170696	-0.0283366	0.00769608	0.221859	0
3-hydroxyhippurate sulfate	ag_soj3x_active_methrs	704	-0.0460431	-0.113062	0.0265271	0.223736	0.380169	0	-0.0337239	-0.100642	0.0362425	0.373321	0.631633	0
3-hydroxyhippurate sulfate	ap_step_count	707	-0.0819526	-0.15688	-0.0127042	0.0298034	0.0874234	0	-0.0724405	-0.143687	-0.00509855	0.0550562	0.232314	0
3-hydroxyhippurate sulfate	dlw_pal_avg	556	0.0773655	-0.00734222	0.158966	0.0693273	0.22206	0	0.0988698	0.0118933	0.177532	0.0202745	0.121939	0
3-hydroxyisobutyrate	a24_active_methrs	706	-0.0165309	-0.0936582	0.0587987	0.661937	0.839726	0	0.0151975	-0.0606007	0.0919355	0.687919	0.917226	0
3-hydroxyisobutyrate	ag_soj3x_active_methrs	704	-0.0969664	-0.17584	-0.0260833	0.0102596	0.0358901	1	-0.0507087	-0.132789	0.0205859	0.180529	0.412202	0
3-hydroxyisobutyrate	ap_step_count	707	-0.0375164	-0.110063	0.0459667	0.320566	0.499368	0	0.0113528	-0.0608674	0.0889636	0.763972	0.904647	0
3-hydroxyisobutyrate	dlw_pal_avg	556	0.0143547	-0.0706652	0.0989017	0.736485	0.850416	0	0.0560012	-0.0295851	0.141167	0.189323	0.465513	0
3-hydroxylaurate	a24_active_methrs	706	-0.00438354	-0.0804076	0.0734235	0.907703	0.969144	0	-0.00958723	-0.0819831	0.0677066	0.799968	0.955925	0
3-hydroxylaurate	ag_soj3x_active_methrs	704	0.0543435	-0.0232154	0.125789	0.150921	0.287519	0	0.0482561	-0.0273641	0.119235	0.202563	0.435906	0
3-hydroxylaurate	ap_step_count	707	0.0494136	-0.0241446	0.128038	0.190661	0.35122	0	0.0433054	-0.0302257	0.122633	0.251844	0.544036	0
3-hydroxylaurate	dlw_pal_avg	556	0.0310902	-0.0586276	0.119003	0.466017	0.656981	0	0.0220733	-0.0651976	0.11336	0.605141	0.826553	0
3-hydroxyoctanoate	a24_active_methrs	706	-0.00462486	-0.0779347	0.0672472	0.902646	0.967095	0	-0.00556208	-0.0791793	0.0641093	0.88313	0.981964	0
3-hydroxyoctanoate	ag_soj3x_active_methrs	704	-0.0203035	-0.094602	0.0554641	0.591768	0.741706	0	-0.0238525	-0.0962976	0.0480791	0.528964	0.754013	0
3-hydroxyoctanoate	ap_step_count	707	0.00380261	-0.0744703	0.0780286	0.919833	0.960983	0	0.00226171	-0.0760559	0.0779069	0.952301	0.988943	0
3-hydroxyoctanoate	dlw_pal_avg	556	-0.0537204	-0.153886	0.0382394	0.2076	0.413222	0	-0.0533015	-0.146147	0.0327538	0.211587	0.499314	0
3-hydroxyoctanoylcarnitine (1)	a24_active_methrs	706	0.0586539	-0.0172482	0.135544	0.120514	0.366435	0	0.0318339	-0.0446169	0.110301	0.400036	0.787116	0
3-hydroxyoctanoylcarnitine (1)	ag_soj3x_active_methrs	704	0.0927304	0.0186385	0.166232	0.0141151	0.0459153	1	0.04999	-0.0236493	0.121068	0.186793	0.420293	0
3-hydroxyoctanoylcarnitine (1)	ap_step_count	707	0.0816286	0.00842993	0.158432	0.0304586	0.089033	0	0.0411521	-0.030288	0.115914	0.276218	0.571579	0
3-hydroxyoctanoylcarnitine (1)	dlw_pal_avg	556	0.0454931	-0.0469389	0.141605	0.285983	0.500171	0	0.0139239	-0.0759826	0.11412	0.744338	0.887483	0
3-hydroxyoctanoylcarnitine (2)	a24_active_methrs	706	0.0563427	-0.0234678	0.132707	0.135872	0.384365	0	0.0328467	-0.0423927	0.108131	0.385206	0.780138	0
3-hydroxyoctanoylcarnitine (2)	ag_soj3x_active_methrs	704	0.0929816	0.0144447	0.16475	0.0138551	0.0452455	1	0.055913	-0.0210091	0.12815	0.139737	0.357217	0
3-hydroxyoctanoylcarnitine (2)	ap_step_count	707	0.0671112	-0.00816316	0.143499	0.0753653	0.18105	0	0.0311014	-0.0399194	0.104794	0.410639	0.680158	0
3-hydroxyoctanoylcarnitine (2)	dlw_pal_avg	556	0.0386313	-0.0540293	0.1332	0.364983	0.580181	0	0.0108444	-0.08095	0.108253	0.799507	0.914306	0
3-hydroxypyridine sulfate	a24_active_methrs	706	0.0466618	-0.025785	0.123102	0.21691	0.486483	0	0.0262882	-0.0449208	0.104709	0.487122	0.824	0
3-hydroxypyridine sulfate	ag_soj3x_active_methrs	704	0.0266312	-0.0450347	0.100396	0.481768	0.643384	0	-0.00985035	-0.0825288	0.061978	0.794887	0.909064	0
3-hydroxypyridine sulfate	ap_step_count	707	0.02638	-0.0450305	0.101841	0.484978	0.659496	0	-0.00701137	-0.0750626	0.0681729	0.852884	0.94798	0
3-hydroxypyridine sulfate	dlw_pal_avg	556	0.061816	-0.0167714	0.14524	0.146936	0.35288	0	0.0288189	-0.0476252	0.108357	0.499624	0.760812	0
3-hydroxystachydrine*	a24_active_methrs	706	0.030708	-0.043866	0.101809	0.416587	0.691738	0	0.0158403	-0.0597039	0.0882209	0.675456	0.907847	0
3-hydroxystachydrine*	ag_soj3x_active_methrs	704	0.0293164	-0.0437224	0.107	0.438683	0.604182	0	0.00588002	-0.0709356	0.0866215	0.876677	0.932446	0
3-hydroxystachydrine*	ap_step_count	707	0.0412411	-0.0360926	0.111274	0.274837	0.452291	0	0.0188352	-0.0561699	0.089882	0.618344	0.815712	0
3-hydroxystachydrine*	dlw_pal_avg	556	0.0447002	-0.0433751	0.12284	0.294473	0.510746	0	0.0269929	-0.0620646	0.104791	0.527196	0.778685	0
3-indoxyl sulfate	a24_active_methrs	706	-0.0690846	-0.148632	0.00457758	0.0673486	0.254766	0	-0.0455275	-0.127397	0.0357284	0.228637	0.681066	0
3-indoxyl sulfate	ag_soj3x_active_methrs	704	-0.137324	-0.210706	-0.0672337	0.000268405	0.00167452	1	-0.103734	-0.177124	-0.032801	0.00604964	0.0555769	0
3-indoxyl sulfate	ap_step_count	707	-0.0845028	-0.164629	-0.0109344	0.0250558	0.0767278	0	-0.0484596	-0.125781	0.0226884	0.199697	0.478654	0
3-indoxyl sulfate	dlw_pal_avg	556	-0.134469	-0.214849	-0.048603	0.00154262	0.018414	1	-0.102418	-0.189562	-0.0138312	0.0161737	0.107311	0
3-methoxycatechol sulfate (1)	a24_active_methrs	706	-0.0366034	-0.108759	0.0365136	0.332837	0.621098	0	-0.0353287	-0.105883	0.0356323	0.350304	0.760212	0
3-methoxycatechol sulfate (1)	ag_soj3x_active_methrs	704	-0.0101749	-0.0847156	0.0677164	0.788139	0.892133	0	-0.00766112	-0.0841199	0.0695791	0.839768	0.922512	0
3-methoxycatechol sulfate (1)	ap_step_count	707	-0.0354692	-0.108764	0.0316786	0.347701	0.525638	0	-0.0341776	-0.107012	0.0315452	0.365892	0.646692	0
3-methoxycatechol sulfate (1)	dlw_pal_avg	556	0.0184864	-0.0612226	0.108653	0.664736	0.798157	0	0.0420242	-0.0450506	0.129006	0.324798	0.6108	0
3-methoxytyrosine	a24_active_methrs	706	-0.0375034	-0.113074	0.0387536	0.321079	0.608667	0	-0.0499736	-0.127103	0.0287105	0.186306	0.624571	0
3-methoxytyrosine	ag_soj3x_active_methrs	704	-0.00908232	-0.0911502	0.0646268	0.81043	0.89976	0	-0.0302788	-0.107576	0.04222	0.424129	0.669762	0
3-methoxytyrosine	ap_step_count	707	-0.0250875	-0.10263	0.0509666	0.506631	0.678755	0	-0.0451813	-0.122666	0.0337375	0.231865	0.525309	0
3-methoxytyrosine	dlw_pal_avg	556	-0.105357	-0.178874	-0.0220071	0.0132635	0.0738074	0	-0.122955	-0.196075	-0.0412386	0.00384529	0.0476231	1
3-methyl catechol sulfate (1)	a24_active_methrs	706	0.00946448	-0.0636574	0.0890745	0.802338	0.912088	0	-2.25582e-05	-0.0744385	0.0758531	0.999524	0.999524	0
3-methyl catechol sulfate (1)	ag_soj3x_active_methrs	704	0.00512456	-0.0676218	0.078528	0.892342	0.937534	0	-0.0123745	-0.0848103	0.061907	0.743976	0.881857	0
3-methyl catechol sulfate (1)	ap_step_count	707	0.0381496	-0.0388214	0.118055	0.312461	0.495669	0	0.0242826	-0.0556258	0.100158	0.520664	0.742791	0
3-methyl catechol sulfate (1)	dlw_pal_avg	556	0.038327	-0.0468656	0.121444	0.368775	0.582466	0	0.0238245	-0.0602815	0.104108	0.576809	0.814548	0
3-methyl-2-oxobutyrate	a24_active_methrs	706	-0.08914	-0.159927	-0.015137	0.0181627	0.117706	0	-0.0539062	-0.129074	0.0230944	0.153946	0.587665	0
3-methyl-2-oxobutyrate	ag_soj3x_active_methrs	704	-0.140887	-0.22315	-0.0656146	0.000184366	0.0012738	1	-0.0865016	-0.167997	-0.0141849	0.0221855	0.11477	0
3-methyl-2-oxobutyrate	ap_step_count	707	-0.0895611	-0.158999	-0.0168203	0.0175402	0.0590874	0	-0.0343473	-0.104947	0.0430697	0.363514	0.646692	0
3-methyl-2-oxobutyrate	dlw_pal_avg	556	-0.059164	-0.143051	0.0234823	0.165105	0.37406	0	-0.0122706	-0.0987189	0.0708019	0.773814	0.900987	0
3-methyl-2-oxovalerate	a24_active_methrs	706	-0.0879937	-0.163261	-0.0144537	0.0197118	0.124842	0	-0.0640121	-0.14258	0.0129198	0.0903561	0.491335	0
3-methyl-2-oxovalerate	ag_soj3x_active_methrs	704	-0.18708	-0.257874	-0.115142	6.19911e-07	1.32884e-05	1	-0.154544	-0.228172	-0.0814792	4.0732e-05	0.00179221	1
3-methyl-2-oxovalerate	ap_step_count	707	-0.112072	-0.180767	-0.037406	0.00292436	0.0146091	1	-0.0766088	-0.147471	-0.00141173	0.0424443	0.202799	0
3-methyl-2-oxovalerate	dlw_pal_avg	556	-0.0832398	-0.167866	0.00359421	0.0506242	0.183595	0	-0.053809	-0.140458	0.0352595	0.207263	0.492251	0
3-methylcytidine	a24_active_methrs	706	-0.0240586	-0.0979219	0.0450166	0.524519	0.761281	0	-0.025684	-0.0978036	0.0434352	0.49719	0.828468	0
3-methylcytidine	ag_soj3x_active_methrs	704	0.0268833	-0.0464695	0.102548	0.477629	0.6399	0	0.0271099	-0.0446286	0.103736	0.47424	0.713333	0
3-methylcytidine	ap_step_count	707	-0.0277453	-0.105779	0.053763	0.46266	0.643227	0	-0.0310506	-0.109908	0.0468444	0.411403	0.680158	0
3-methylcytidine	dlw_pal_avg	556	0.0443689	-0.0353928	0.123515	0.298069	0.513428	0	0.0507615	-0.0322449	0.132542	0.234202	0.517492	0
3-methylglutaconate	a24_active_methrs	706	-0.0471257	-0.1278	0.0248695	0.21237	0.47984	0	-0.045784	-0.123188	0.0301768	0.226023	0.68065	0
3-methylglutaconate	ag_soj3x_active_methrs	704	0.0380563	-0.0387447	0.115191	0.314685	0.485381	0	0.0428323	-0.0368742	0.121272	0.258089	0.502943	0
3-methylglutaconate	ap_step_count	707	0.00412614	-0.0734319	0.0824689	0.913038	0.95892	0	0.00836231	-0.0694286	0.0858753	0.824959	0.939672	0
3-methylglutaconate	dlw_pal_avg	556	-0.00595729	-0.0931304	0.0726819	0.888938	0.94669	0	0.00146073	-0.0854784	0.0833807	0.972709	0.984043	0
3-methylglutarylcarnitine (2)	a24_active_methrs	706	-0.00251144	-0.0804788	0.0699677	0.947041	0.981074	0	0.0156662	-0.061889	0.087085	0.678824	0.90945	0
3-methylglutarylcarnitine (2)	ag_soj3x_active_methrs	704	-0.0528406	-0.12838	0.0188219	0.162562	0.301334	0	-0.0255205	-0.099379	0.0471906	0.500548	0.734188	0
3-methylglutarylcarnitine (2)	ap_step_count	707	-0.101605	-0.17483	-0.0292247	0.00701441	0.0286051	1	-0.077788	-0.152558	-0.00361359	0.0393541	0.194675	0
3-methylglutarylcarnitine (2)	dlw_pal_avg	556	-0.0400508	-0.123875	0.0403431	0.347615	0.56319	0	-0.0180283	-0.102821	0.0637107	0.672836	0.854369	0
3-methylhistidine	a24_active_methrs	706	0.0252251	-0.0488758	0.103497	0.504606	0.751962	0	0.0182431	-0.0577312	0.0948538	0.629671	0.893812	0
3-methylhistidine	ag_soj3x_active_methrs	704	0.031822	-0.0466388	0.10388	0.40055	0.57046	0	0.0207577	-0.0572918	0.0948575	0.583774	0.7897	0
3-methylhistidine	ap_step_count	707	0.078297	0.00377629	0.152461	0.037943	0.106444	0	0.0707272	-0.00510897	0.143907	0.0610763	0.243122	0
3-methylhistidine	dlw_pal_avg	556	0.0416976	-0.038046	0.119139	0.328135	0.544287	0	0.0331066	-0.0466305	0.110438	0.438001	0.723654	0
3-methylxanthine	a24_active_methrs	706	0.0280583	-0.049975	0.10424	0.457945	0.711602	0	0.0276291	-0.0520899	0.100928	0.465174	0.813569	0
3-methylxanthine	ag_soj3x_active_methrs	704	0.015129	-0.0658623	0.091795	0.689464	0.818303	0	0.0136717	-0.0643451	0.0893086	0.718226	0.872728	0
3-methylxanthine	ap_step_count	707	-0.013034	-0.0889693	0.0663077	0.730105	0.841153	0	-0.0149826	-0.0929364	0.0663878	0.691897	0.858198	0
3-methylxanthine	dlw_pal_avg	556	-0.0313032	-0.111767	0.0527006	0.462966	0.655999	0	-0.0270503	-0.104348	0.0558639	0.526318	0.778685	0
3-phenylpropionate (hydrocinnamate)	a24_active_methrs	706	0.125052	0.0486482	0.192486	0.000898791	0.0234809	1	0.0846006	0.00727416	0.154451	0.0250948	0.299361	0
3-phenylpropionate (hydrocinnamate)	ag_soj3x_active_methrs	704	0.1514	0.078281	0.222899	5.7773e-05	0.000503107	1	0.0864663	0.0107349	0.161059	0.0222401	0.11477	0
3-phenylpropionate (hydrocinnamate)	ap_step_count	707	0.181038	0.106911	0.25005	1.35509e-06	2.63454e-05	1	0.121073	0.0499551	0.188671	0.00130912	0.0252737	1
3-phenylpropionate (hydrocinnamate)	dlw_pal_avg	556	0.115933	0.0326033	0.199075	0.00639434	0.0453023	1	0.0564364	-0.0291657	0.138915	0.185902	0.458448	0
3-ureidopropionate	a24_active_methrs	706	-0.021931	-0.0888197	0.0464913	0.561846	0.781536	0	-0.0494224	-0.120321	0.0203649	0.191216	0.631571	0
3-ureidopropionate	ag_soj3x_active_methrs	704	-0.0432137	-0.120495	0.0318148	0.25353	0.413967	0	-0.0906265	-0.163456	-0.0172958	0.0165441	0.0960479	0
3-ureidopropionate	ap_step_count	707	0.00255966	-0.0755494	0.0780593	0.945987	0.978769	0	-0.0404445	-0.117139	0.0325414	0.284567	0.575223	0
3-ureidopropionate	dlw_pal_avg	556	-0.0443316	-0.129802	0.0399327	0.298476	0.513428	0	-0.0834151	-0.171156	0.00501294	0.0503475	0.220672	0
4-acetylcatechol sulfate (1)	a24_active_methrs	706	0.0303135	-0.0387528	0.103956	0.422601	0.691738	0	0.00376197	-0.0639519	0.0737568	0.9208	0.984548	0
4-acetylcatechol sulfate (1)	ag_soj3x_active_methrs	704	0.0219036	-0.0562252	0.0987188	0.562893	0.709772	0	-0.0243419	-0.100216	0.050184	0.520542	0.74772	0
4-acetylcatechol sulfate (1)	ap_step_count	707	0.0814223	0.014286	0.153247	0.0308823	0.0899568	0	0.0424194	-0.026888	0.116589	0.261685	0.552874	0
4-acetylcatechol sulfate (1)	dlw_pal_avg	556	0.0686215	-0.0139572	0.148337	0.107292	0.290664	0	0.0323075	-0.0497795	0.113763	0.449144	0.732863	0
4-acetylphenol sulfate	a24_active_methrs	706	0.0419614	-0.033722	0.109923	0.266875	0.550883	0	0.0224094	-0.05063	0.0914381	0.553626	0.874917	0
4-acetylphenol sulfate	ag_soj3x_active_methrs	704	0.00447556	-0.0701674	0.0804097	0.905908	0.946319	0	-0.0291148	-0.101445	0.046728	0.442167	0.686889	0
4-acetylphenol sulfate	ap_step_count	707	0.0526583	-0.0223986	0.123043	0.163114	0.320732	0	0.0229335	-0.0507287	0.0951242	0.544098	0.763833	0
4-acetylphenol sulfate	dlw_pal_avg	556	0.0832017	-0.0097323	0.166739	0.0507303	0.183595	0	0.0592828	-0.0339194	0.146059	0.164641	0.438964	0
4-allylcatechol sulfate	a24_active_methrs	706	0.0780845	0.00726474	0.154499	0.0386077	0.181326	0	0.0737676	0.00374566	0.145609	0.0509054	0.401593	0
4-allylcatechol sulfate	ag_soj3x_active_methrs	704	0.0333515	-0.0378083	0.11381	0.378282	0.55175	0	0.0255184	-0.044999	0.106548	0.500583	0.734188	0
4-allylcatechol sulfate	ap_step_count	707	0.00679874	-0.0685306	0.0807314	0.857197	0.927059	0	-0.00268761	-0.0771904	0.0742123	0.943332	0.988943	0
4-allylcatechol sulfate	dlw_pal_avg	556	0.0504663	-0.0296728	0.135056	0.23651	0.450392	0	0.0476331	-0.0329698	0.129033	0.264334	0.553833	0
4-allylphenol sulfate	a24_active_methrs	706	0.0697901	-0.00158233	0.142661	0.0645927	0.250705	0	0.056983	-0.0155559	0.129189	0.13175	0.560084	0
4-allylphenol sulfate	ag_soj3x_active_methrs	704	0.108846	0.0334217	0.185669	0.00393635	0.016454	1	0.0914489	0.0160172	0.167926	0.0155836	0.0925753	0
4-allylphenol sulfate	ap_step_count	707	0.111614	0.0348632	0.183563	0.00304317	0.0148777	1	0.0942359	0.0163497	0.170288	0.0124926	0.106569	0
4-allylphenol sulfate	dlw_pal_avg	556	0.137468	0.0592053	0.216464	0.00120443	0.0152561	1	0.127907	0.0464791	0.209967	0.00263007	0.0399771	1
4-ethylcatechol sulfate	a24_active_methrs	706	0.0774058	-0.000389587	0.152072	0.0403341	0.184259	0	0.0420891	-0.0343756	0.117437	0.265764	0.714022	0
4-ethylcatechol sulfate	ag_soj3x_active_methrs	704	0.0473503	-0.0259971	0.121316	0.210849	0.363442	0	-0.0146812	-0.0863958	0.0577156	0.698403	0.864188	0
4-ethylcatechol sulfate	ap_step_count	707	0.0834063	0.0086355	0.156397	0.0270106	0.0815193	0	0.0277685	-0.0449602	0.105833	0.462605	0.718227	0
4-ethylcatechol sulfate	dlw_pal_avg	556	0.0798357	-0.0017381	0.160763	0.0608677	0.204413	0	0.0222128	-0.0622021	0.104721	0.602862	0.825346	0
4-ethylphenylsulfate	a24_active_methrs	706	0.0579837	-0.0183487	0.135722	0.124821	0.370036	0	0.0287992	-0.0460617	0.106452	0.44648	0.807653	0
4-ethylphenylsulfate	ag_soj3x_active_methrs	704	0.0837699	0.0119901	0.151713	0.0266724	0.0748259	0	0.0378827	-0.0314979	0.107695	0.317246	0.566705	0
4-ethylphenylsulfate	ap_step_count	707	0.0933104	0.0150075	0.170786	0.0133219	0.0475946	1	0.0496558	-0.0314147	0.126708	0.188809	0.458851	0
4-ethylphenylsulfate	dlw_pal_avg	556	0.0968877	0.00572493	0.184711	0.0228135	0.112853	0	0.0581247	-0.0293302	0.145599	0.17306	0.44792	0
4-guanidinobutanoate	a24_active_methrs	706	0.084489	0.0114713	0.163852	0.0251836	0.141298	0	0.0738341	-0.0018327	0.150935	0.0506965	0.401593	0
4-guanidinobutanoate	ag_soj3x_active_methrs	704	0.0284973	-0.0454285	0.102886	0.451587	0.615867	0	0.00675819	-0.0692535	0.0752576	0.858441	0.928404	0
4-guanidinobutanoate	ap_step_count	707	0.0839248	0.00650771	0.157676	0.0260704	0.0789668	0	0.0679879	-0.00793092	0.143125	0.0718242	0.26926	0
4-guanidinobutanoate	dlw_pal_avg	556	0.124922	0.0374819	0.212579	0.00328343	0.0285932	1	0.110801	0.0229515	0.196402	0.00924164	0.0790622	0
4-hydroxychlorothalonil	a24_active_methrs	706	-0.0245695	-0.0998132	0.0532078	0.515747	0.758111	0	-0.0295449	-0.104672	0.045115	0.434793	0.80143	0
4-hydroxychlorothalonil	ag_soj3x_active_methrs	704	0.0559664	-0.0190577	0.126289	0.139075	0.271018	0	0.0501582	-0.0212547	0.125375	0.185313	0.419842	0
4-hydroxychlorothalonil	ap_step_count	707	0.0392338	-0.0369063	0.109388	0.298898	0.479614	0	0.0336213	-0.0460115	0.10299	0.373751	0.653673	0
4-hydroxychlorothalonil	dlw_pal_avg	556	0.0667607	-0.0136065	0.145687	0.117182	0.308063	0	0.0609337	-0.0219097	0.137396	0.153177	0.423016	0
4-hydroxycoumarin	a24_active_methrs	706	0.140691	0.0677928	0.210669	0.000184291	0.0096292	1	0.124149	0.0481788	0.194862	0.000988032	0.0905163	0
4-hydroxycoumarin	ag_soj3x_active_methrs	704	0.0890097	0.0158906	0.159614	0.0185006	0.0570719	0	0.0598275	-0.009833	0.129236	0.114029	0.325352	0
4-hydroxycoumarin	ap_step_count	707	0.109681	0.0357717	0.180463	0.00359449	0.0171714	1	0.0833817	0.00993798	0.155452	0.0271655	0.161066	0
4-hydroxycoumarin	dlw_pal_avg	556	0.109651	0.0271339	0.190814	0.00993309	0.0615116	0	0.0808735	-0.00302089	0.1613	0.0578052	0.236888	0
4-hydroxyglutamate	a24_active_methrs	706	-0.0749023	-0.150119	-0.00562315	0.0472771	0.204849	0	0.012735	-0.064704	0.0827794	0.736426	0.940742	0
4-hydroxyglutamate	ag_soj3x_active_methrs	704	-0.261264	-0.327896	-0.191024	2.18135e-12	3.64721e-10	1	-0.142737	-0.215072	-0.0679334	0.000152834	0.00511075	1
4-hydroxyglutamate	ap_step_count	707	-0.235402	-0.307934	-0.164754	2.62591e-10	3.65877e-08	1	-0.118454	-0.19943	-0.0392795	0.00166679	0.0278687	1
4-hydroxyglutamate	dlw_pal_avg	556	-0.0929022	-0.170785	-0.0151881	0.029074	0.13655	0	0.0268433	-0.0559302	0.10139	0.529489	0.779318	0
4-hydroxyhippurate	a24_active_methrs	706	-0.130544	-0.203257	-0.054883	0.000525331	0.018299	1	-0.123232	-0.193128	-0.0502608	0.00107782	0.0905163	0
4-hydroxyhippurate	ag_soj3x_active_methrs	704	-0.121962	-0.188049	-0.0513021	0.00122447	0.00652011	1	-0.113475	-0.182708	-0.0419923	0.00266059	0.0326019	1
4-hydroxyhippurate	ap_step_count	707	-0.135781	-0.207281	-0.0606756	0.000305675	0.00246807	1	-0.126904	-0.195654	-0.0543514	0.000751671	0.0154986	1
4-hydroxyhippurate	dlw_pal_avg	556	-0.0651277	-0.148648	0.0189771	0.126436	0.324234	0	-0.0512	-0.137814	0.0343836	0.23018	0.51452	0
4-hydroxyphenylacetoylcarnitine	a24_active_methrs	706	-0.0620868	-0.139427	0.018715	0.100246	0.324828	0	-0.0327962	-0.109423	0.0491889	0.385936	0.780138	0
4-hydroxyphenylacetoylcarnitine	ag_soj3x_active_methrs	704	-0.0985779	-0.172332	-0.0258798	0.00905887	0.0332159	1	-0.0538181	-0.126357	0.0210047	0.155212	0.376715	0
4-hydroxyphenylacetoylcarnitine	ap_step_count	707	-0.1085	-0.185624	-0.0398923	0.00397474	0.0183757	1	-0.065498	-0.147594	0.00670341	0.0828899	0.289382	0
4-hydroxyphenylacetoylcarnitine	dlw_pal_avg	556	-0.0484754	-0.133843	0.0364499	0.255538	0.465425	0	-0.0089716	-0.0960482	0.0833561	0.833574	0.924005	0
4-hydroxyphenylacetylglutamine	a24_active_methrs	706	-0.11267	-0.189984	-0.0372314	0.00279493	0.044086	1	-0.0893356	-0.167075	-0.0139522	0.0179914	0.299361	0
4-hydroxyphenylacetylglutamine	ag_soj3x_active_methrs	704	-0.142589	-0.211596	-0.069799	0.000153598	0.00109751	1	-0.108092	-0.176561	-0.0283958	0.00422218	0.0444866	1
4-hydroxyphenylacetylglutamine	ap_step_count	707	-0.145815	-0.217287	-0.0736196	0.000104436	0.00100355	1	-0.112062	-0.190783	-0.0365401	0.00294711	0.0379043	1
4-hydroxyphenylacetylglutamine	dlw_pal_avg	556	-0.125301	-0.206032	-0.0411867	0.0031894	0.0285729	1	-0.0884933	-0.171235	-0.00328466	0.037839	0.18718	0
4-hydroxyphenylpyruvate	a24_active_methrs	706	-0.0877047	-0.157526	-0.00865925	0.0201201	0.125526	0	-0.0508428	-0.124018	0.0332204	0.178754	0.617512	0
4-hydroxyphenylpyruvate	ag_soj3x_active_methrs	704	-0.135502	-0.206948	-0.0670159	0.000324095	0.00197769	1	-0.0800208	-0.155517	-0.00569184	0.0344092	0.153829	0
4-hydroxyphenylpyruvate	ap_step_count	707	-0.130548	-0.203408	-0.0538181	0.000520301	0.00378236	1	-0.0758921	-0.150846	-0.000158931	0.0444208	0.205174	0
4-hydroxyphenylpyruvate	dlw_pal_avg	556	-0.0147492	-0.0959915	0.0733356	0.729523	0.844951	0	0.0405163	-0.0392641	0.125446	0.342476	0.629252	0
4-methyl-2-oxopentanoate	a24_active_methrs	706	-0.0472539	-0.126157	0.0314148	0.211127	0.47984	0	-0.0333867	-0.110079	0.0413541	0.377437	0.778099	0
4-methyl-2-oxopentanoate	ag_soj3x_active_methrs	704	-0.0856596	-0.164834	-0.0117323	0.0234235	0.0684687	0	-0.0653863	-0.147879	0.00689149	0.0840818	0.267307	0
4-methyl-2-oxopentanoate	ap_step_count	707	-0.0219225	-0.0975022	0.0535665	0.561718	0.725806	0	0.000739601	-0.0703652	0.0773528	0.984394	0.995106	0
4-methyl-2-oxopentanoate	dlw_pal_avg	556	0.00882184	-0.0791396	0.0956882	0.836166	0.914967	0	0.0266035	-0.0570079	0.111235	0.533175	0.781991	0
4-methylcatechol sulfate	a24_active_methrs	706	0.00285391	-0.0711103	0.0786776	0.939832	0.980687	0	-0.00621131	-0.0848754	0.0675709	0.869604	0.981964	0
4-methylcatechol sulfate	ag_soj3x_active_methrs	704	-0.0242705	-0.0987515	0.0572209	0.521468	0.677989	0	-0.0425984	-0.11677	0.0407052	0.2607	0.503338	0
4-methylcatechol sulfate	ap_step_count	707	-0.0358205	-0.108889	0.0378547	0.342945	0.523293	0	-0.0529771	-0.127211	0.0194146	0.160877	0.4322	0
4-methylcatechol sulfate	dlw_pal_avg	556	-0.0511925	-0.133111	0.0293506	0.229824	0.442702	0	-0.0629426	-0.142242	0.0157487	0.140056	0.399635	0
4-methylguaiacol sulfate	a24_active_methrs	706	-0.00453031	-0.0776493	0.069888	0.904627	0.967095	0	-0.00216422	-0.077256	0.0728416	0.954387	0.984548	0
4-methylguaiacol sulfate	ag_soj3x_active_methrs	704	-0.0729177	-0.143134	0.00919868	0.0538126	0.130777	0	-0.0747379	-0.14312	0.00273334	0.0482462	0.196751	0
4-methylguaiacol sulfate	ap_step_count	707	-0.0801526	-0.154527	-0.00275396	0.033602	0.0962031	0	-0.0811588	-0.154673	-0.00353107	0.031552	0.169086	0
4-methylguaiacol sulfate	dlw_pal_avg	556	-0.089427	-0.169032	-0.0089192	0.0356843	0.154446	0	-0.086942	-0.165508	-0.00480002	0.0413451	0.19691	0
4-vinylcatechol sulfate	a24_active_methrs	706	0.030499	-0.0462926	0.110808	0.419765	0.691738	0	0.0162098	-0.0604135	0.0916153	0.668332	0.905684	0
4-vinylcatechol sulfate	ag_soj3x_active_methrs	704	0.00790228	-0.0636434	0.0811726	0.834679	0.909768	0	-0.0182722	-0.0903508	0.0530632	0.629615	0.820863	0
4-vinylcatechol sulfate	ap_step_count	707	0.00925593	-0.0657011	0.0806635	0.806471	0.892993	0	-0.0146682	-0.0872599	0.0591464	0.69804	0.863257	0
4-vinylcatechol sulfate	dlw_pal_avg	556	0.0531082	-0.0315134	0.132932	0.212833	0.420635	0	0.0353633	-0.0475189	0.115783	0.407404	0.699374	0
4-vinylphenol sulfate	a24_active_methrs	706	0.0673999	-0.0090394	0.143896	0.0743219	0.275619	0	0.0574388	-0.0173574	0.135368	0.128684	0.559063	0
4-vinylphenol sulfate	ag_soj3x_active_methrs	704	0.00112162	-0.0734319	0.074173	0.976368	0.989636	0	-0.0166817	-0.0908703	0.0536956	0.659733	0.837654	0
4-vinylphenol sulfate	ap_step_count	707	0.0354951	-0.0400838	0.117489	0.34735	0.525638	0	0.019415	-0.051332	0.10075	0.607575	0.806242	0
4-vinylphenol sulfate	dlw_pal_avg	556	0.0633	-0.0242196	0.145494	0.137456	0.336989	0	0.0512669	-0.036908	0.135397	0.229571	0.51452	0
5,6-dihydrouridine	a24_active_methrs	706	-0.121317	-0.19356	-0.0430672	0.00127962	0.0289126	1	-0.0964472	-0.168627	-0.0188389	0.0106195	0.227586	0
5,6-dihydrouridine	ag_soj3x_active_methrs	704	-0.156692	-0.235952	-0.0816942	3.12679e-05	0.000306276	1	-0.119666	-0.199792	-0.0428761	0.00152687	0.0250287	1
5,6-dihydrouridine	ap_step_count	707	-0.128183	-0.200088	-0.0527596	0.000657576	0.00461961	1	-0.0903951	-0.163155	-0.0113311	0.0165895	0.124944	0
5,6-dihydrouridine	dlw_pal_avg	556	-0.170702	-0.249748	-0.0900035	5.5513e-05	0.00172044	1	-0.142058	-0.226144	-0.0638689	0.000825841	0.0220304	1
5-acetylamino-6-amino-3-methyluracil	a24_active_methrs	706	0.0376533	-0.0373726	0.109269	0.319148	0.607762	0	0.04393	-0.0328142	0.113971	0.245401	0.695932	0
5-acetylamino-6-amino-3-methyluracil	ag_soj3x_active_methrs	704	0.0152589	-0.0587411	0.0951872	0.686937	0.818062	0	0.025056	-0.0500402	0.104931	0.508379	0.742776	0
5-acetylamino-6-amino-3-methyluracil	ap_step_count	707	-0.0284036	-0.100716	0.0471278	0.452105	0.630985	0	-0.0210381	-0.0958776	0.0525256	0.577884	0.777956	0
5-acetylamino-6-amino-3-methyluracil	dlw_pal_avg	556	0.0368584	-0.0467617	0.119886	0.387419	0.593191	0	0.0468906	-0.0370306	0.13328	0.271861	0.556274	0
5alpha-pregnan-3beta,20alpha-diol disulfate	a24_active_methrs	706	-0.0251533	-0.0981977	0.0486356	0.50582	0.752429	0	-0.0268712	-0.100642	0.0452328	0.477511	0.818482	0
5alpha-pregnan-3beta,20alpha-diol disulfate	ag_soj3x_active_methrs	704	-0.029145	-0.110241	0.0496521	0.441365	0.606877	0	-0.0333937	-0.112869	0.0463416	0.378021	0.631633	0
5alpha-pregnan-3beta,20alpha-diol disulfate	ap_step_count	707	0.00424533	-0.0685029	0.084738	0.910537	0.95892	0	0.0023111	-0.073764	0.0845174	0.95126	0.988943	0
5alpha-pregnan-3beta,20alpha-diol disulfate	dlw_pal_avg	556	-0.0113624	-0.0913511	0.0682884	0.789962	0.893367	0	-0.010988	-0.0961215	0.0687856	0.79691	0.913438	0
5-dodecenoate (12:1n7)	a24_active_methrs	706	-0.0422574	-0.11497	0.0348909	0.263513	0.546643	0	-0.0401752	-0.110477	0.0381162	0.288133	0.726993	0
5-dodecenoate (12:1n7)	ag_soj3x_active_methrs	704	0.0454406	-0.0283199	0.118987	0.229861	0.384833	0	0.0514214	-0.0204833	0.131124	0.174471	0.408499	0
5-dodecenoate (12:1n7)	ap_step_count	707	0.0365472	-0.0338705	0.112229	0.333236	0.513995	0	0.0423733	-0.0319996	0.120191	0.262205	0.552874	0
5-dodecenoate (12:1n7)	dlw_pal_avg	556	-0.0159655	-0.102083	0.0680227	0.708197	0.828298	0	-0.0171922	-0.105341	0.0668365	0.687189	0.863894	0
5-dodecenoylcarnitine (C12:1)	a24_active_methrs	706	-0.047007	-0.122615	0.0283162	0.213524	0.481149	0	-0.0328854	-0.106451	0.0416927	0.384645	0.780138	0
5-dodecenoylcarnitine (C12:1)	ag_soj3x_active_methrs	704	0.0163463	-0.0632839	0.0889673	0.665931	0.798736	0	0.0413587	-0.0366315	0.113574	0.274843	0.522202	0
5-dodecenoylcarnitine (C12:1)	ap_step_count	707	0.00691993	-0.0664635	0.0848506	0.854679	0.925533	0	0.0313736	-0.0440394	0.108108	0.406553	0.679712	0
5-dodecenoylcarnitine (C12:1)	dlw_pal_avg	556	-0.0436193	-0.127386	0.0418198	0.306314	0.5195	0	-0.0270074	-0.112732	0.0606163	0.526975	0.778685	0
5-hydroxylysine	a24_active_methrs	706	-0.0480043	-0.120689	0.0241765	0.203959	0.478698	0	0.0208781	-0.0511658	0.095238	0.58105	0.882913	0
5-hydroxylysine	ag_soj3x_active_methrs	704	-0.138198	-0.206718	-0.0600092	0.000244971	0.00155148	1	-0.0336502	-0.11123	0.046331	0.374366	0.631633	0
5-hydroxylysine	ap_step_count	707	-0.14918	-0.220525	-0.0800483	7.16963e-05	0.000749226	1	-0.050084	-0.126325	0.0215966	0.185019	0.458819	0
5-hydroxylysine	dlw_pal_avg	556	-0.0634732	-0.142748	0.0261512	0.136381	0.335336	0	0.0322876	-0.0474722	0.117363	0.449424	0.732863	0
5-methylthioadenosine (MTA)	a24_active_methrs	706	-0.0941905	-0.163729	-0.0181451	0.0125352	0.100015	0	-0.0252306	-0.0961146	0.0518977	0.504818	0.834047	0
5-methylthioadenosine (MTA)	ag_soj3x_active_methrs	704	-0.171344	-0.245729	-0.0931616	5.14021e-06	7.28341e-05	1	-0.0647451	-0.144751	0.00881448	0.0871729	0.271927	0
5-methylthioadenosine (MTA)	ap_step_count	707	-0.18599	-0.25907	-0.115495	6.83585e-07	1.50389e-05	1	-0.0851176	-0.159362	-0.010126	0.0241152	0.149336	0
5-methylthioadenosine (MTA)	dlw_pal_avg	556	-0.0223737	-0.101643	0.0531975	0.599905	0.750778	0	0.0784569	-0.00105352	0.156498	0.0657235	0.260402	0
5-methylthioribose**	a24_active_methrs	706	-0.0404096	-0.118294	0.0312358	0.284983	0.569738	0	-0.0327834	-0.109549	0.0385708	0.386122	0.780138	0
5-methylthioribose**	ag_soj3x_active_methrs	704	-0.0248419	-0.0948704	0.0515848	0.511707	0.671565	0	-0.0129944	-0.0802473	0.0618177	0.731633	0.873779	0
5-methylthioribose**	ap_step_count	707	-0.0525704	-0.127064	0.0240576	0.163819	0.320732	0	-0.0412919	-0.118638	0.0359585	0.274589	0.569619	0
5-methylthioribose**	dlw_pal_avg	556	-0.075472	-0.16094	0.0100329	0.0764447	0.236695	0	-0.0603149	-0.147143	0.0232948	0.157401	0.426434	0
5-methyluridine (ribothymidine)	a24_active_methrs	706	-0.00063588	-0.0732435	0.0752982	0.986582	0.990158	0	-0.0295755	-0.101638	0.0466356	0.434317	0.80143	0
5-methyluridine (ribothymidine)	ag_soj3x_active_methrs	704	0.0110612	-0.0645535	0.0965058	0.770181	0.880809	0	-0.0360691	-0.109811	0.0455713	0.340985	0.597618	0
5-methyluridine (ribothymidine)	ap_step_count	707	0.0320553	-0.0446829	0.105424	0.39609	0.573884	0	-0.0113643	-0.0857694	0.0621582	0.763739	0.904647	0
5-methyluridine (ribothymidine)	dlw_pal_avg	556	-0.0198187	-0.10673	0.0666547	0.642201	0.783908	0	-0.0659353	-0.1553	0.0155194	0.122131	0.373997	0
5-oxoproline	a24_active_methrs	706	-0.0532918	-0.123002	0.0260315	0.158402	0.424436	0	-0.0693015	-0.139163	0.0106775	0.066686	0.432167	0
5-oxoproline	ag_soj3x_active_methrs	704	-0.0295489	-0.109677	0.0499327	0.43506	0.60241	0	-0.0575576	-0.133727	0.0199928	0.128441	0.341639	0
5-oxoproline	ap_step_count	707	-0.00138833	-0.0759065	0.0744388	0.970688	0.990913	0	-0.0254922	-0.0989154	0.0464069	0.500102	0.735637	0
5-oxoproline	dlw_pal_avg	556	-0.0818898	-0.164347	0.00363607	0.0544996	0.194708	0	-0.106905	-0.189881	-0.0265973	0.0120413	0.0906891	0
6-bromotryptophan	a24_active_methrs	706	-0.0910602	-0.161715	-0.0224422	0.0158052	0.109261	0	-0.0869401	-0.158631	-0.0156674	0.0213288	0.299361	0
6-bromotryptophan	ag_soj3x_active_methrs	704	-0.051383	-0.122457	0.0258502	0.174485	0.315773	0	-0.0445818	-0.117008	0.0325169	0.239133	0.478809	0
6-bromotryptophan	ap_step_count	707	-0.0286385	-0.110736	0.0506223	0.448374	0.627873	0	-0.0207517	-0.104803	0.0564838	0.583073	0.782422	0
6-bromotryptophan	dlw_pal_avg	556	-0.0546366	-0.138613	0.0253533	0.199942	0.401807	0	-0.0499754	-0.130397	0.0288054	0.241534	0.528594	0
6-hydroxyindole sulfate	a24_active_methrs	706	-0.0587133	-0.138795	0.0214809	0.120138	0.366435	0	-0.0375674	-0.115839	0.0391654	0.3206	0.738351	0
6-hydroxyindole sulfate	ag_soj3x_active_methrs	704	-0.143862	-0.216687	-0.0707796	0.000133818	0.000998852	1	-0.114868	-0.187558	-0.0394118	0.00235337	0.0308254	1
6-hydroxyindole sulfate	ap_step_count	707	-0.0963911	-0.174172	-0.0216516	0.0105538	0.039923	1	-0.0654585	-0.141443	0.0065187	0.0830761	0.289382	0
6-hydroxyindole sulfate	dlw_pal_avg	556	-0.126169	-0.211613	-0.0356997	0.00298335	0.027712	1	-0.0966553	-0.181598	-0.00846534	0.0232689	0.131438	0
7alpha-hydroxy-3-oxo-4-cholestenoate (7-Hoca)	a24_active_methrs	706	-0.133847	-0.20036	-0.0621257	0.000376548	0.0136867	1	-0.124305	-0.193323	-0.0520783	0.000973476	0.0905163	0
7alpha-hydroxy-3-oxo-4-cholestenoate (7-Hoca)	ag_soj3x_active_methrs	704	-0.121705	-0.19913	-0.0528094	0.00125419	0.00663608	1	-0.107473	-0.189195	-0.0354016	0.00444663	0.0458936	1
7alpha-hydroxy-3-oxo-4-cholestenoate (7-Hoca)	ap_step_count	707	-0.087691	-0.159455	-0.00947963	0.0200509	0.0653612	0	-0.0727537	-0.145872	0.00260818	0.0540109	0.230373	0
7alpha-hydroxy-3-oxo-4-cholestenoate (7-Hoca)	dlw_pal_avg	556	-0.0855723	-0.167519	-0.00849923	0.0444711	0.17212	0	-0.0692229	-0.148529	0.00844582	0.104556	0.346862	0
7-methylguanine	a24_active_methrs	706	-0.0666626	-0.14369	0.011796	0.0775536	0.28067	0	-0.047693	-0.126986	0.0305187	0.207235	0.658741	0
7-methylguanine	ag_soj3x_active_methrs	704	-0.113782	-0.184663	-0.0360265	0.00257139	0.0116087	1	-0.0878615	-0.164905	-0.0104897	0.0201644	0.111011	0
7-methylguanine	ap_step_count	707	-0.102842	-0.177129	-0.0284502	0.00634971	0.0266359	1	-0.075981	-0.149432	-0.00286132	0.0441713	0.205174	0
7-methylguanine	dlw_pal_avg	556	-0.0996851	-0.187781	-0.0144242	0.01915	0.0976184	0	-0.0718636	-0.158508	0.0131425	0.0919439	0.3257	0
7-methylxanthine	a24_active_methrs	706	0.0447863	-0.0313098	0.119138	0.235976	0.515081	0	0.0301166	-0.0485597	0.0991544	0.425952	0.80143	0
7-methylxanthine	ag_soj3x_active_methrs	704	0.0676261	-0.00482944	0.143906	0.0737652	0.164447	0	0.0446531	-0.0271649	0.120771	0.238382	0.478809	0
7-methylxanthine	ap_step_count	707	0.0286672	-0.0523505	0.10729	0.447919	0.627873	0	0.00534794	-0.0751089	0.0836354	0.887519	0.963833	0
7-methylxanthine	dlw_pal_avg	556	0.0354942	-0.0468288	0.118705	0.405242	0.608226	0	0.0232163	-0.0574644	0.105449	0.586579	0.8173	0
8-methoxykynurenate	a24_active_methrs	706	-0.0272256	-0.102267	0.0521814	0.471403	0.722043	0	0.012791	-0.0627686	0.0944795	0.735311	0.940742	0
8-methoxykynurenate	ag_soj3x_active_methrs	704	-0.0158791	-0.0950069	0.0607336	0.674925	0.806054	0	0.05187	-0.0247313	0.126984	0.170737	0.403209	0
8-methoxykynurenate	ap_step_count	707	0.0348307	-0.0362375	0.109349	0.356454	0.534042	0	0.102575	0.0341329	0.174414	0.00652628	0.0699483	0
8-methoxykynurenate	dlw_pal_avg	556	0.0485886	-0.0375534	0.128704	0.254429	0.464416	0	0.105043	0.0201169	0.184371	0.0136269	0.0990619	0
acetylcarnitine (C2)	a24_active_methrs	706	-0.0339052	-0.111202	0.041331	0.369727	0.656114	0	-0.0014556	-0.0780433	0.071897	0.969313	0.984548	0
acetylcarnitine (C2)	ag_soj3x_active_methrs	704	-0.0717689	-0.147453	0.000939932	0.0577116	0.136677	0	-0.0211704	-0.0983972	0.0528924	0.576315	0.782142	0
acetylcarnitine (C2)	ap_step_count	707	-0.0449289	-0.120789	0.0313684	0.234151	0.403609	0	0.00596925	-0.0685111	0.0860299	0.874554	0.959715	0
acetylcarnitine (C2)	dlw_pal_avg	556	-0.0528067	-0.142055	0.0390822	0.215446	0.423795	0	-0.00988859	-0.103532	0.0816808	0.816851	0.922821	0
acisoga	a24_active_methrs	706	-0.0941623	-0.164033	-0.0192677	0.0125617	0.100015	0	-0.0832221	-0.152151	-0.00449448	0.0275727	0.299361	0
acisoga	ag_soj3x_active_methrs	704	-0.0733842	-0.150525	0.000756825	0.0522933	0.127828	0	-0.0563999	-0.136424	0.0159207	0.136316	0.351728	0
acisoga	ap_step_count	707	-0.0688744	-0.145111	0.00812385	0.0679914	0.168667	0	-0.0521361	-0.126821	0.024464	0.167636	0.435258	0
acisoga	dlw_pal_avg	556	-0.0546851	-0.140575	0.0304273	0.199542	0.401807	0	-0.0375028	-0.121817	0.0426385	0.379604	0.670927	0
aconitate [cis or trans]	a24_active_methrs	706	-0.0635292	-0.135706	0.0110447	0.0925836	0.31336	0	-0.05924	-0.134003	0.0148681	0.117105	0.534973	0
aconitate [cis or trans]	ag_soj3x_active_methrs	704	-0.156807	-0.227877	-0.0873311	3.08467e-05	0.000306276	1	-0.15703	-0.230164	-0.0860399	3.04429e-05	0.0014139	1
aconitate [cis or trans]	ap_step_count	707	-0.135491	-0.208173	-0.0575638	0.000314992	0.00250794	1	-0.133818	-0.20906	-0.056153	0.000377642	0.0116929	1
aconitate [cis or trans]	dlw_pal_avg	556	-0.170693	-0.250811	-0.0904921	5.55644e-05	0.00172044	1	-0.158638	-0.244571	-0.0753518	0.000184745	0.00772234	1
adenine	a24_active_methrs	706	-0.065518	-0.139322	0.00625149	0.0827959	0.290829	0	-0.0426529	-0.116781	0.0300974	0.259408	0.711032	0
adenine	ag_soj3x_active_methrs	704	-0.0530298	-0.129191	0.0219813	0.16106	0.299711	0	-0.0148665	-0.093807	0.0547629	0.694787	0.864188	0
adenine	ap_step_count	707	-0.0933698	-0.159196	-0.0218467	0.013263	0.0475874	1	-0.0595284	-0.130415	0.0155998	0.11507	0.357615	0
adenine	dlw_pal_avg	556	0.00872565	-0.0820564	0.091117	0.837927	0.915696	0	0.0362678	-0.0579888	0.123082	0.395506	0.68884	0
adenosine 5'-monophosphate (AMP)	a24_active_methrs	706	0.0342585	-0.0425617	0.109431	0.364757	0.65055	0	0.00160004	-0.0718897	0.0759414	0.966269	0.984548	0
adenosine 5'-monophosphate (AMP)	ag_soj3x_active_methrs	704	0.0669714	-0.00570329	0.146996	0.0766075	0.170329	0	0.0161289	-0.0570102	0.0913089	0.670334	0.844012	0
adenosine 5'-monophosphate (AMP)	ap_step_count	707	0.0334602	-0.0380344	0.112347	0.375705	0.556988	0	-0.0179154	-0.0887492	0.0622691	0.635596	0.826374	0
adenosine 5'-monophosphate (AMP)	dlw_pal_avg	556	-0.0150469	-0.100419	0.0671926	0.724284	0.840974	0	-0.0665242	-0.150479	0.0139722	0.118824	0.372047	0
adipoylcarnitine (C6-DC)	a24_active_methrs	706	-0.0395867	-0.114949	0.0413795	0.294914	0.578751	0	-0.00174617	-0.0779024	0.0782641	0.963191	0.984548	0
adipoylcarnitine (C6-DC)	ag_soj3x_active_methrs	704	-0.117198	-0.189843	-0.0401931	0.00189677	0.00908303	1	-0.0601658	-0.133128	0.0142766	0.111994	0.322852	0
adipoylcarnitine (C6-DC)	ap_step_count	707	-0.107321	-0.181646	-0.0280062	0.00439004	0.0198383	1	-0.0516471	-0.1274	0.0272093	0.171664	0.437533	0
adipoylcarnitine (C6-DC)	dlw_pal_avg	556	-0.176651	-0.257351	-0.0957655	2.99524e-05	0.00119239	1	-0.126521	-0.209514	-0.0401221	0.00292901	0.0422181	1
adrenate (22:4n6)	a24_active_methrs	706	-0.125843	-0.196796	-0.0438662	0.000832998	0.0229115	1	-0.0963853	-0.169323	-0.0126107	0.0106699	0.227586	0
adrenate (22:4n6)	ag_soj3x_active_methrs	704	-0.0687833	-0.145988	0.00567144	0.0689514	0.155373	0	-0.0171497	-0.095557	0.0568863	0.650811	0.830653	0
adrenate (22:4n6)	ap_step_count	707	-0.0795276	-0.152882	-0.00525863	0.0350142	0.0995643	0	-0.0312126	-0.103409	0.0444383	0.408966	0.679712	0
adrenate (22:4n6)	dlw_pal_avg	556	-0.0457095	-0.130654	0.0350278	0.283694	0.499302	0	-0.0121937	-0.0997833	0.0715662	0.775194	0.901338	0
alanine	a24_active_methrs	706	-0.0765218	-0.155279	-0.00252907	0.0426801	0.191266	0	-0.0296043	-0.105866	0.0493815	0.433869	0.80143	0
alanine	ag_soj3x_active_methrs	704	-0.175209	-0.244075	-0.101062	3.10964e-06	4.95616e-05	1	-0.105996	-0.178606	-0.0320621	0.00502726	0.0494446	1
alanine	ap_step_count	707	-0.18299	-0.252309	-0.110535	1.03692e-06	2.06396e-05	1	-0.117621	-0.187156	-0.0451208	0.00179815	0.0294755	1
alanine	dlw_pal_avg	556	-0.0743958	-0.158318	0.0121003	0.0807478	0.246159	0	-0.0135421	-0.0977471	0.0681649	0.751113	0.88942	0
allantoin	a24_active_methrs	706	-0.0212763	-0.0979945	0.0575981	0.573585	0.790031	0	0.00272546	-0.0768075	0.0781596	0.942577	0.984548	0
allantoin	ag_soj3x_active_methrs	704	-0.0855092	-0.157277	-0.011631	0.0236689	0.0687056	0	-0.0510336	-0.126672	0.0172951	0.177748	0.410491	0
allantoin	ap_step_count	707	-0.0780629	-0.145925	-0.00301707	0.038523	0.107468	0	-0.0437071	-0.117096	0.0324588	0.247468	0.542784	0
allantoin	dlw_pal_avg	556	-0.020218	-0.109077	0.0689603	0.635509	0.777871	0	0.0215688	-0.0621067	0.111278	0.613418	0.826553	0
alliin	a24_active_methrs	706	0.0560715	-0.0218764	0.123821	0.137769	0.386494	0	0.057755	-0.0199984	0.127068	0.126589	0.554076	0
alliin	ag_soj3x_active_methrs	704	0.0587804	-0.0100349	0.134509	0.120245	0.243401	0	0.0629134	-0.00491868	0.140593	0.0965105	0.290226	0
alliin	ap_step_count	707	0.0822326	0.00175802	0.160045	0.0292471	0.0868181	0	0.0871524	0.0112675	0.161338	0.0209209	0.141048	0
alliin	dlw_pal_avg	556	0.0731376	-0.0092402	0.15643	0.086025	0.255024	0	0.0816119	0.00219193	0.161698	0.0555497	0.229899	0
alpha-hydroxyisocaproate	a24_active_methrs	706	-0.0423043	-0.121392	0.0447172	0.262983	0.546643	0	-0.0272306	-0.105045	0.0585453	0.471639	0.815947	0
alpha-hydroxyisocaproate	ag_soj3x_active_methrs	704	-0.106869	-0.184699	-0.0333183	0.00464699	0.0188586	1	-0.086067	-0.163231	-0.0128888	0.0228674	0.116492	0
alpha-hydroxyisocaproate	ap_step_count	707	-0.0185531	-0.0926248	0.0650254	0.623365	0.776652	0	0.00584903	-0.068796	0.0914363	0.87706	0.959715	0
alpha-hydroxyisocaproate	dlw_pal_avg	556	-0.0641491	-0.145464	0.023634	0.132248	0.332407	0	-0.0506509	-0.136867	0.0380823	0.235224	0.517492	0
alpha-hydroxyisovalerate	a24_active_methrs	706	-0.119734	-0.198177	-0.047168	0.00148205	0.0309748	1	-0.105153	-0.180651	-0.0325954	0.00532268	0.188923	0
alpha-hydroxyisovalerate	ag_soj3x_active_methrs	704	-0.115308	-0.193686	-0.0335225	0.00224672	0.0103771	1	-0.0930948	-0.172515	-0.016031	0.0138072	0.0874457	0
alpha-hydroxyisovalerate	ap_step_count	707	-0.0526471	-0.129807	0.0214775	0.163204	0.320732	0	-0.0281612	-0.10735	0.0521402	0.456298	0.713744	0
alpha-hydroxyisovalerate	dlw_pal_avg	556	-0.038545	-0.120922	0.0500671	0.366056	0.580688	0	-0.0171932	-0.102764	0.0696077	0.687172	0.863894	0
alpha-ketoglutaramate*	a24_active_methrs	706	0.0175345	-0.0584829	0.0969623	0.642799	0.833147	0	0.00543625	-0.0703275	0.084301	0.885756	0.981964	0
alpha-ketoglutaramate*	ag_soj3x_active_methrs	704	-0.00939659	-0.0902468	0.0681148	0.804002	0.897457	0	-0.0317837	-0.114025	0.0468096	0.401455	0.651683	0
alpha-ketoglutaramate*	ap_step_count	707	-0.00738417	-0.0801811	0.0684913	0.845049	0.916292	0	-0.0278872	-0.101218	0.0501991	0.460693	0.718227	0
alpha-ketoglutaramate*	dlw_pal_avg	556	-0.0238282	-0.111869	0.0642427	0.576404	0.735685	0	-0.0387369	-0.127345	0.047566	0.36411	0.65321	0
alpha-ketoglutarate	a24_active_methrs	706	-0.127087	-0.198876	-0.0471615	0.000738405	0.0218897	1	-0.0719488	-0.145863	0.00857889	0.0569085	0.417329	0
alpha-ketoglutarate	ag_soj3x_active_methrs	704	-0.181978	-0.252811	-0.10295	1.256e-06	2.33336e-05	1	-0.0962553	-0.174759	-0.0240336	0.0108898	0.0752386	0
alpha-ketoglutarate	ap_step_count	707	-0.178225	-0.251299	-0.103887	1.9825e-06	3.40422e-05	1	-0.0948406	-0.169716	-0.0183244	0.0119364	0.103162	0
alpha-ketoglutarate	dlw_pal_avg	556	-0.0726649	-0.156715	0.0161468	0.0880783	0.258254	0	0.00661709	-0.0786476	0.0925489	0.876842	0.94221	0
alpha-tocopherol	a24_active_methrs	706	0.0574708	-0.0190754	0.137399	0.128197	0.373605	0	0.0432908	-0.0318285	0.122233	0.252343	0.70086	0
alpha-tocopherol	ag_soj3x_active_methrs	704	0.0959036	0.0214177	0.175613	0.0111268	0.0385975	1	0.0770121	0.00364871	0.152167	0.0418034	0.177399	0
alpha-tocopherol	ap_step_count	707	0.0874268	0.0151634	0.164891	0.0204296	0.0661984	0	0.0678904	-0.00247221	0.144778	0.0722336	0.269586	0
alpha-tocopherol	dlw_pal_avg	556	0.084578	0.00107084	0.168827	0.0470124	0.177006	0	0.0642609	-0.0207222	0.149584	0.131925	0.388343	0
andro steroid monosulfate C19H28O6S (1)*	a24_active_methrs	706	-0.07794	-0.147816	-0.0107271	0.0389701	0.182006	0	-0.0586253	-0.127631	0.00818832	0.120961	0.535045	0
andro steroid monosulfate C19H28O6S (1)*	ag_soj3x_active_methrs	704	-0.170079	-0.2431	-0.0921139	6.04446e-06	7.9897e-05	1	-0.146329	-0.220805	-0.0725302	0.000103287	0.00359782	1
andro steroid monosulfate C19H28O6S (1)*	ap_step_count	707	-0.112629	-0.186865	-0.0325372	0.00278544	0.014286	1	-0.0856466	-0.156348	-0.00405235	0.0232465	0.146042	0
andro steroid monosulfate C19H28O6S (1)*	dlw_pal_avg	556	-0.0816478	-0.166543	0.00201717	0.0552198	0.196442	0	-0.0538576	-0.137563	0.0297607	0.206853	0.492251	0
androstenediol (3alpha, 17alpha) monosulfate (3)	a24_active_methrs	706	0.0318255	-0.0418239	0.112154	0.399824	0.6803	0	0.0167834	-0.0557368	0.0956968	0.65733	0.897921	0
androstenediol (3alpha, 17alpha) monosulfate (3)	ag_soj3x_active_methrs	704	0.0490747	-0.0271976	0.125984	0.194681	0.339777	0	0.0266414	-0.0516762	0.106052	0.481915	0.715596	0
androstenediol (3alpha, 17alpha) monosulfate (3)	ap_step_count	707	0.0603829	-0.0163636	0.140659	0.109685	0.241943	0	0.0382801	-0.0381742	0.119129	0.311153	0.595341	0
androstenediol (3alpha, 17alpha) monosulfate (3)	dlw_pal_avg	556	0.0560462	-0.0280018	0.13898	0.188565	0.391909	0	0.0371849	-0.0485898	0.121361	0.383659	0.672477	0
androstenediol (3beta,17beta) disulfate (1)	a24_active_methrs	706	-0.028243	-0.0993519	0.0457053	0.454991	0.70965	0	-0.012897	-0.0848689	0.0632957	0.733201	0.940742	0
androstenediol (3beta,17beta) disulfate (1)	ag_soj3x_active_methrs	704	-0.0402164	-0.116971	0.0335358	0.287984	0.458985	0	-0.0165249	-0.0922047	0.0590187	0.662733	0.839462	0
androstenediol (3beta,17beta) disulfate (1)	ap_step_count	707	-0.0498545	-0.116719	0.020095	0.186729	0.349229	0	-0.0275937	-0.0954917	0.0492574	0.465427	0.71895	0
androstenediol (3beta,17beta) disulfate (1)	dlw_pal_avg	556	0.0243991	-0.0644231	0.114145	0.567299	0.728513	0	0.0489597	-0.0389112	0.141528	0.251246	0.535821	0
androstenediol (3beta,17beta) disulfate (2)	a24_active_methrs	706	-0.0415455	-0.115471	0.0341761	0.271649	0.551999	0	-0.0287473	-0.101956	0.0447586	0.447301	0.807653	0
androstenediol (3beta,17beta) disulfate (2)	ag_soj3x_active_methrs	704	-0.0716215	-0.151758	0.00420459	0.0582288	0.137512	0	-0.0534118	-0.130178	0.0196986	0.158359	0.379634	0
androstenediol (3beta,17beta) disulfate (2)	ap_step_count	707	-0.0546097	-0.131059	0.0190962	0.148056	0.300424	0	-0.0360796	-0.11455	0.0386762	0.339808	0.628494	0
androstenediol (3beta,17beta) disulfate (2)	dlw_pal_avg	556	-0.0384065	-0.128012	0.0453586	0.367783	0.582322	0	-0.0167312	-0.104051	0.0668182	0.695151	0.86609	0
androstenediol (3beta,17beta) monosulfate (1)	a24_active_methrs	706	0.0290622	-0.0396693	0.101083	0.442012	0.701424	0	0.0293326	-0.0406037	0.10095	0.438103	0.80143	0
androstenediol (3beta,17beta) monosulfate (1)	ag_soj3x_active_methrs	704	0.0177665	-0.0569471	0.0926327	0.638888	0.779473	0	0.0183722	-0.0585061	0.0947534	0.627743	0.820863	0
androstenediol (3beta,17beta) monosulfate (1)	ap_step_count	707	0.0310143	-0.0434002	0.107283	0.411617	0.591642	0	0.0316356	-0.0435951	0.109028	0.402642	0.679514	0
androstenediol (3beta,17beta) monosulfate (1)	dlw_pal_avg	556	0.0606643	-0.0262672	0.140978	0.15463	0.364827	0	0.0619833	-0.0236236	0.145351	0.146209	0.414342	0
androsterone sulfate	a24_active_methrs	706	0.0727719	0.000911602	0.150889	0.0539506	0.223069	0	0.0595451	-0.0139023	0.137724	0.115228	0.530635	0
androsterone sulfate	ag_soj3x_active_methrs	704	0.0998173	0.0213238	0.177312	0.00822235	0.0308246	1	0.0824034	0.00187925	0.161207	0.0293734	0.136423	0
androsterone sulfate	ap_step_count	707	0.115847	0.0379573	0.192451	0.00209467	0.0117656	1	0.0987501	0.0235896	0.175981	0.00884074	0.0813432	0
androsterone sulfate	dlw_pal_avg	556	0.113891	0.0348773	0.198281	0.00739541	0.0509714	0	0.100266	0.0199791	0.18757	0.0185641	0.116689	0
anthranilate	a24_active_methrs	706	-0.0440775	-0.117246	0.0295827	0.243481	0.525969	0	-0.0363608	-0.111106	0.0362241	0.3364	0.753969	0
anthranilate	ag_soj3x_active_methrs	704	-0.05973	-0.130522	0.0100874	0.11436	0.234902	0	-0.0491603	-0.122155	0.0216178	0.194222	0.4281	0
anthranilate	ap_step_count	707	0.000113372	-0.069441	0.0739497	0.997606	0.99905	0	0.0137994	-0.0572562	0.08521	0.715122	0.877203	0
anthranilate	dlw_pal_avg	556	-0.114421	-0.198925	-0.03384	0.00712286	0.0500396	0	-0.110599	-0.1958	-0.0335506	0.00937089	0.0790622	0
arabitol/xylitol	a24_active_methrs	706	-0.0558468	-0.137241	0.0170334	0.139356	0.388791	0	-0.0557196	-0.136283	0.0176268	0.140544	0.573147	0
arabitol/xylitol	ag_soj3x_active_methrs	704	-0.0233336	-0.0982902	0.0508674	0.537677	0.693669	0	-0.0245565	-0.101858	0.0502341	0.516872	0.746295	0
arabitol/xylitol	ap_step_count	707	-0.0299781	-0.104456	0.0406043	0.427425	0.609734	0	-0.0300786	-0.099098	0.0462375	0.426206	0.687853	0
arabitol/xylitol	dlw_pal_avg	556	-0.0100162	-0.0951258	0.0774703	0.814364	0.907063	0	-0.00155573	-0.0875904	0.0838044	0.970935	0.984043	0
arabonate/xylonate	a24_active_methrs	706	-0.0871037	-0.16245	-0.0126072	0.0209929	0.127449	0	-0.098455	-0.170416	-0.0217846	0.00909604	0.223655	0
arabonate/xylonate	ag_soj3x_active_methrs	704	-0.0435697	-0.117515	0.0297099	0.249636	0.40972	0	-0.063592	-0.134205	0.00965212	0.0929622	0.284676	0
arabonate/xylonate	ap_step_count	707	-0.0215621	-0.0943517	0.0466844	0.568168	0.730752	0	-0.0378799	-0.108506	0.0292845	0.316242	0.600066	0
arabonate/xylonate	dlw_pal_avg	556	-0.0697025	-0.156193	0.0140697	0.101857	0.279189	0	-0.0730916	-0.156748	0.00931551	0.0865097	0.311733	0
arachidonate (20:4n6)	a24_active_methrs	706	-0.0697729	-0.141491	0.0105084	0.0646586	0.250705	0	-0.0786335	-0.153866	0.00322369	0.0373936	0.347368	0
arachidonate (20:4n6)	ag_soj3x_active_methrs	704	0.0225082	-0.0502645	0.0981741	0.552163	0.701501	0	0.0116715	-0.0641215	0.084558	0.758054	0.889734	0
arachidonate (20:4n6)	ap_step_count	707	0.0247419	-0.0464427	0.102866	0.512504	0.682599	0	0.0138283	-0.0593411	0.0947216	0.714553	0.877203	0
arachidonate (20:4n6)	dlw_pal_avg	556	-0.0191074	-0.101289	0.0659381	0.654192	0.792616	0	-0.0335956	-0.117888	0.0510242	0.431262	0.719904	0
arachidonoylcarnitine (C20:4)	a24_active_methrs	706	-0.0135095	-0.0900068	0.0639985	0.720855	0.878059	0	-0.0012901	-0.0764499	0.0773387	0.9728	0.984548	0
arachidonoylcarnitine (C20:4)	ag_soj3x_active_methrs	704	-0.00833707	-0.0845316	0.0677516	0.825725	0.904726	0	0.0134596	-0.0637764	0.0868373	0.722415	0.873225	0
arachidonoylcarnitine (C20:4)	ap_step_count	707	0.0356102	-0.0382528	0.109517	0.345787	0.525638	0	0.0576989	-0.0161248	0.129882	0.126687	0.374242	0
arachidonoylcarnitine (C20:4)	dlw_pal_avg	556	0.0316045	-0.058668	0.117942	0.458669	0.651015	0	0.0419957	-0.0472792	0.131255	0.325127	0.6108	0
arachidonoylcholine	a24_active_methrs	706	0.0980938	0.0211966	0.178608	0.00930429	0.0845477	0	0.0607978	-0.015554	0.140365	0.107764	0.520757	0
arachidonoylcholine	ag_soj3x_active_methrs	704	0.234558	0.164602	0.309431	3.32982e-10	1.85582e-08	1	0.184474	0.112044	0.262711	9.07413e-07	0.000154674	1
arachidonoylcholine	ap_step_count	707	0.21339	0.143014	0.285549	1.10523e-08	5.03505e-07	1	0.163386	0.0897931	0.235417	1.35814e-05	0.00168533	1
arachidonoylcholine	dlw_pal_avg	556	0.0599652	-0.0279444	0.147644	0.159446	0.367522	0	0.00760979	-0.0781805	0.0931845	0.858547	0.933348	0
argininate*	a24_active_methrs	706	0.0460892	-0.0271907	0.114964	0.22261	0.495784	0	0.0738464	-0.000229089	0.144455	0.0506579	0.401593	0
argininate*	ag_soj3x_active_methrs	704	-0.0282706	-0.102493	0.04781	0.455195	0.618947	0	0.0134395	-0.0649521	0.0910174	0.722813	0.873225	0
argininate*	ap_step_count	707	-0.00438018	-0.0759397	0.0748226	0.907708	0.95892	0	0.0378564	-0.0339365	0.11819	0.316542	0.600066	0
argininate*	dlw_pal_avg	556	0.0882493	0.00580148	0.162922	0.038197	0.159604	0	0.122927	0.0406529	0.201996	0.0038533	0.0476231	1
arginine	a24_active_methrs	706	0.0742062	0.00110594	0.148306	0.0493771	0.211689	0	0.0558693	-0.01949	0.127652	0.139479	0.571591	0
arginine	ag_soj3x_active_methrs	704	0.0855433	0.00976416	0.160183	0.0236131	0.0687056	0	0.0572762	-0.0157165	0.131267	0.130321	0.342899	0
arginine	ap_step_count	707	0.0876613	0.0123832	0.158325	0.0200931	0.0653612	0	0.0601339	-0.0150977	0.128877	0.111415	0.350161	0
arginine	dlw_pal_avg	556	0.0284615	-0.0544302	0.109713	0.504572	0.677083	0	-0.000695707	-0.0820331	0.0772194	0.987	0.991935	0
asparagine	a24_active_methrs	706	0.081698	0.00633584	0.15664	0.0304356	0.157063	0	0.0356467	-0.039323	0.10935	0.345982	0.75552	0
asparagine	ag_soj3x_active_methrs	704	0.164696	0.0891983	0.236117	1.18895e-05	0.000139994	1	0.094365	0.0188146	0.167692	0.0125607	0.0814013	0
asparagine	ap_step_count	707	0.120228	0.0445017	0.189181	0.00140477	0.00857216	1	0.0497959	-0.022702	0.117092	0.187563	0.458851	0
asparagine	dlw_pal_avg	556	0.0433436	-0.0456783	0.125598	0.309384	0.521463	0	-0.0163794	-0.105093	0.0687458	0.70125	0.868314	0
aspartate	a24_active_methrs	706	-0.0259503	-0.101954	0.0454266	0.492429	0.736441	0	0.00453312	-0.0726495	0.0772348	0.904636	0.984548	0
aspartate	ag_soj3x_active_methrs	704	-0.142816	-0.216957	-0.0701738	0.000149892	0.0010861	1	-0.0998075	-0.172916	-0.0250867	0.00827482	0.0670317	0
aspartate	ap_step_count	707	-0.0550451	-0.125788	0.0172254	0.144845	0.294624	0	-0.00840965	-0.084653	0.0628203	0.823985	0.939672	0
aspartate	dlw_pal_avg	556	-0.0926275	-0.171246	-0.0147658	0.0295552	0.137695	0	-0.0585878	-0.137367	0.018106	0.169656	0.446013	0
azelate (C9-DC)	a24_active_methrs	706	0.0306444	-0.0448455	0.105515	0.417552	0.691738	0	0.0275332	-0.0478454	0.100661	0.466726	0.814578	0
azelate (C9-DC)	ag_soj3x_active_methrs	704	-0.0506029	-0.125168	0.0254197	0.181127	0.323848	0	-0.0593754	-0.133756	0.0147178	0.116793	0.328752	0
azelate (C9-DC)	ap_step_count	707	-0.0270922	-0.104154	0.0452046	0.473263	0.651809	0	-0.0346788	-0.113576	0.0413056	0.358901	0.643865	0
azelate (C9-DC)	dlw_pal_avg	556	-0.0358064	-0.124236	0.0450218	0.40112	0.605301	0	-0.0409118	-0.129648	0.0404074	0.337781	0.624745	0
behenoyl dihydrosphingomyelin (d18:0/22:0)*	a24_active_methrs	706	-0.0129943	-0.0846066	0.0673514	0.731081	0.882384	0	0.037712	-0.0352166	0.116142	0.318739	0.738133	0
behenoyl dihydrosphingomyelin (d18:0/22:0)*	ag_soj3x_active_methrs	704	-0.116541	-0.19034	-0.0399214	0.00201234	0.00950463	1	-0.0388531	-0.116023	0.0378124	0.305	0.555646	0
behenoyl dihydrosphingomyelin (d18:0/22:0)*	ap_step_count	707	-0.126486	-0.200332	-0.0570663	0.000776033	0.00531774	1	-0.0549018	-0.134204	0.0191729	0.146184	0.408018	0
behenoyl dihydrosphingomyelin (d18:0/22:0)*	dlw_pal_avg	556	-0.04654	-0.133765	0.0460993	0.275028	0.48816	0	0.0164994	-0.0715272	0.109881	0.699167	0.868314	0
behenoyl sphingomyelin (d18:1/22:0)*	a24_active_methrs	706	0.0943286	0.021199	0.168789	0.0124058	0.100015	0	0.0866874	0.0150104	0.164436	0.0217105	0.299361	0
behenoyl sphingomyelin (d18:1/22:0)*	ag_soj3x_active_methrs	704	0.0586886	-0.0119914	0.129245	0.120826	0.243987	0	0.0471153	-0.0280799	0.118941	0.213454	0.45007	0
behenoyl sphingomyelin (d18:1/22:0)*	ap_step_count	707	0.063486	-0.0115093	0.134152	0.0925729	0.210875	0	0.0519047	-0.020848	0.125284	0.169533	0.436091	0
behenoyl sphingomyelin (d18:1/22:0)*	dlw_pal_avg	556	0.00146902	-0.0858878	0.0935735	0.97253	0.989351	0	-0.0112469	-0.101571	0.076576	0.792233	0.911013	0
beta-citrylglutamate	a24_active_methrs	706	-0.0929431	-0.166211	-0.014731	0.0137588	0.105661	0	-0.0682784	-0.140452	0.0137974	0.070817	0.438541	0
beta-citrylglutamate	ag_soj3x_active_methrs	704	-0.120321	-0.19365	-0.0489605	0.00142621	0.00727021	1	-0.083546	-0.15823	-0.00883771	0.0271921	0.129163	0
beta-citrylglutamate	ap_step_count	707	-0.121784	-0.194066	-0.0406057	0.00121512	0.00746941	1	-0.0861504	-0.158554	-0.00398738	0.0224447	0.146042	0
beta-citrylglutamate	dlw_pal_avg	556	-0.0587491	-0.142932	0.0254293	0.168094	0.375422	0	-0.0185943	-0.10024	0.0665507	0.663187	0.850877	0
beta-cryptoxanthin	a24_active_methrs	706	0.110734	0.0331798	0.18503	0.00330627	0.048492	1	0.054967	-0.0208595	0.134465	0.145993	0.573385	0
beta-cryptoxanthin	ag_soj3x_active_methrs	704	0.17813	0.105125	0.24738	2.11177e-06	3.75626e-05	1	0.0914608	0.0187284	0.166171	0.0155701	0.0925753	0
beta-cryptoxanthin	ap_step_count	707	0.200344	0.125241	0.271934	8.46602e-08	2.72215e-06	1	0.119444	0.046311	0.193885	0.00152218	0.0270754	1
beta-cryptoxanthin	dlw_pal_avg	556	0.140366	0.0556297	0.217419	0.000943791	0.012524	1	0.0624227	-0.0241479	0.140215	0.143366	0.407666	0
beta-hydroxyisovaleroylcarnitine	a24_active_methrs	706	0.012548	-0.0619207	0.0910231	0.739976	0.882384	0	0.0300936	-0.0477206	0.109	0.426305	0.80143	0
beta-hydroxyisovaleroylcarnitine	ag_soj3x_active_methrs	704	0.0150975	-0.0608319	0.092529	0.690076	0.818303	0	0.043621	-0.0329698	0.122234	0.249418	0.490511	0
beta-hydroxyisovaleroylcarnitine	ap_step_count	707	0.0820743	0.00799079	0.156403	0.0295604	0.0873234	0	0.114426	0.0377272	0.190128	0.00239481	0.0352814	1
beta-hydroxyisovaleroylcarnitine	dlw_pal_avg	556	0.055072	-0.0267513	0.138356	0.196375	0.39847	0	0.0816841	-0.00289772	0.163536	0.0553332	0.229899	0
betaine	a24_active_methrs	706	0.0581113	-0.0150634	0.135895	0.123992	0.369243	0	0.0397643	-0.0358587	0.1114	0.293097	0.726993	0
betaine	ag_soj3x_active_methrs	704	0.143608	0.0711183	0.218576	0.000137564	0.00101773	1	0.118752	0.0482876	0.19762	0.00166004	0.0266883	1
betaine	ap_step_count	707	0.163696	0.0920698	0.23597	1.28879e-05	0.000168348	1	0.141719	0.0682749	0.218874	0.000165081	0.0065718	1
betaine	dlw_pal_avg	556	0.0550867	-0.0305383	0.135927	0.196256	0.39847	0	0.0262945	-0.057868	0.104418	0.537943	0.783179	0
bilirubin (E,Z or Z,E)*	a24_active_methrs	706	-0.0017824	-0.0753179	0.0755136	0.962401	0.983578	0	-0.0195935	-0.0929894	0.0601685	0.604535	0.893812	0
bilirubin (E,Z or Z,E)*	ag_soj3x_active_methrs	704	0.0823941	0.0055828	0.153191	0.0292757	0.079982	0	0.0570645	-0.0192062	0.128827	0.131751	0.345278	0
bilirubin (E,Z or Z,E)*	ap_step_count	707	0.0984366	0.0260723	0.172003	0.00901031	0.0348732	1	0.0756636	0.00408818	0.150565	0.045067	0.207011	0
bilirubin (E,Z or Z,E)*	dlw_pal_avg	556	0.0559573	-0.0314758	0.135827	0.189268	0.391909	0	0.0358068	-0.0501277	0.112234	0.401544	0.695011	0
bilirubin (Z,Z)	a24_active_methrs	706	0.030131	-0.0440506	0.10956	0.4254	0.691896	0	0.0109096	-0.0635293	0.0885462	0.773086	0.948453	0
bilirubin (Z,Z)	ag_soj3x_active_methrs	704	0.0869335	0.0111321	0.153666	0.0214317	0.063989	0	0.0586032	-0.016798	0.130086	0.121636	0.333459	0
bilirubin (Z,Z)	ap_step_count	707	0.100527	0.0282501	0.170671	0.00764406	0.0304306	1	0.0745527	0.0040642	0.146761	0.0483223	0.218364	0
bilirubin (Z,Z)	dlw_pal_avg	556	0.0231041	-0.0653047	0.102993	0.588049	0.743735	0	-0.00230041	-0.0876667	0.078769	0.957034	0.980935	0
biliverdin	a24_active_methrs	706	-0.022492	-0.0943234	0.0569482	0.551881	0.772818	0	-0.0313336	-0.105249	0.0471578	0.407487	0.79027	0
biliverdin	ag_soj3x_active_methrs	704	0.0542445	-0.0277048	0.127825	0.151668	0.287519	0	0.0435722	-0.0375971	0.114314	0.249949	0.490511	0
biliverdin	ap_step_count	707	0.0636849	-0.00668541	0.139007	0.0915533	0.209447	0	0.0540693	-0.015107	0.126549	0.152408	0.417191	0
biliverdin	dlw_pal_avg	556	0.0343019	-0.0572727	0.118449	0.42121	0.618861	0	0.0195636	-0.0718298	0.10358	0.646791	0.842475	0
branched chain 14:0 dicarboxylic acid**	a24_active_methrs	706	0.0407455	-0.0304558	0.119607	0.280994	0.567418	0	-0.0111365	-0.081385	0.0664525	0.7685	0.948453	0
branched chain 14:0 dicarboxylic acid**	ag_soj3x_active_methrs	704	0.148875	0.0750806	0.218718	7.68978e-05	0.000642865	1	0.0722807	-0.00174517	0.147915	0.056123	0.216443	0
branched chain 14:0 dicarboxylic acid**	ap_step_count	707	0.190589	0.119971	0.255443	3.56081e-07	9.02072e-06	1	0.120613	0.0451293	0.187633	0.00136625	0.0253819	1
branched chain 14:0 dicarboxylic acid**	dlw_pal_avg	556	0.130863	0.0484361	0.211898	0.00206388	0.0218406	1	0.0633541	-0.0212985	0.143851	0.137477	0.396314	0
branched-chain, straight-chain, or cyclopropyl 12:1 fatty acid*	a24_active_methrs	706	-0.000578669	-0.0807993	0.0742757	0.987789	0.990158	0	0.00129796	-0.077602	0.0767992	0.972635	0.984548	0
branched-chain, straight-chain, or cyclopropyl 12:1 fatty acid*	ag_soj3x_active_methrs	704	0.0809992	0.00555115	0.15318	0.0321348	0.0861047	0	0.0878302	0.0143556	0.161335	0.0202092	0.111011	0
branched-chain, straight-chain, or cyclopropyl 12:1 fatty acid*	ap_step_count	707	0.063657	-0.0109463	0.138952	0.0916959	0.209447	0	0.0696586	-0.0020224	0.145279	0.0650992	0.251114	0
branched-chain, straight-chain, or cyclopropyl 12:1 fatty acid*	dlw_pal_avg	556	-0.00798959	-0.0925762	0.0770215	0.851433	0.922018	0	-0.0109488	-0.0957797	0.0745478	0.797619	0.913438	0
butyrylcarnitine (C4)	a24_active_methrs	706	-0.0519942	-0.123909	0.0218333	0.168798	0.438246	0	0.0071887	-0.0657486	0.0799018	0.849314	0.977196	0
butyrylcarnitine (C4)	ag_soj3x_active_methrs	704	-0.0975969	-0.167888	-0.0214087	0.00977389	0.0347701	1	-0.00359066	-0.0771448	0.0762092	0.924504	0.957559	0
butyrylcarnitine (C4)	ap_step_count	707	-0.113306	-0.18444	-0.0351744	0.00262492	0.0135459	1	-0.024304	-0.0970536	0.0512216	0.520297	0.742791	0
butyrylcarnitine (C4)	dlw_pal_avg	556	0.0064735	-0.0750874	0.0884336	0.879384	0.941984	0	0.084545	0.00574616	0.167509	0.0473001	0.213745	0
caffeine	a24_active_methrs	706	-0.0196449	-0.094315	0.0572302	0.603328	0.81079	0	-0.00293062	-0.0777499	0.0744752	0.938262	0.984548	0
caffeine	ag_soj3x_active_methrs	704	-0.0188913	-0.0984715	0.0518297	0.617801	0.761182	0	0.00742931	-0.0706528	0.0794279	0.844554	0.924145	0
caffeine	ap_step_count	707	-0.00375897	-0.0789223	0.0744982	0.92075	0.960983	0	0.0228745	-0.0456705	0.0965714	0.545135	0.763833	0
caffeine	dlw_pal_avg	556	-0.0014157	-0.0869407	0.0839221	0.973526	0.989351	0	0.0213544	-0.0632929	0.110247	0.616949	0.826553	0
caprate (10:0)	a24_active_methrs	706	0.0173769	-0.0590966	0.0954776	0.645788	0.834645	0	0.0109037	-0.063581	0.0874712	0.773205	0.948453	0
caprate (10:0)	ag_soj3x_active_methrs	704	0.032196	-0.0386919	0.10448	0.395034	0.567437	0	0.0217478	-0.0535402	0.0987886	0.565954	0.773414	0
caprate (10:0)	ap_step_count	707	0.0630523	-0.0162868	0.139258	0.0948273	0.214258	0	0.0548039	-0.0185017	0.133456	0.146906	0.408018	0
caprate (10:0)	dlw_pal_avg	556	-0.000784124	-0.0934182	0.0945018	0.985335	0.994382	0	-0.00699509	-0.0984782	0.0886222	0.869867	0.939546	0
carboxyethyl-GABA	a24_active_methrs	706	-0.0167096	-0.0874683	0.0643874	0.658512	0.839726	0	-0.0258219	-0.0966655	0.0527398	0.494882	0.828468	0
carboxyethyl-GABA	ag_soj3x_active_methrs	704	0.0514697	-0.0217812	0.12968	0.173758	0.315773	0	0.0395457	-0.0324733	0.119271	0.296453	0.550743	0
carboxyethyl-GABA	ap_step_count	707	0.0230962	-0.0561486	0.0988008	0.540955	0.711067	0	0.00986325	-0.0680299	0.088092	0.794193	0.92515	0
carboxyethyl-GABA	dlw_pal_avg	556	0.0281781	-0.0587353	0.120665	0.508826	0.679518	0	0.0253709	-0.0634555	0.11506	0.552321	0.793369	0
carnitine	a24_active_methrs	706	0.00130901	-0.0719127	0.0723984	0.972382	0.989664	0	0.0369203	-0.0377321	0.107904	0.329013	0.746425	0
carnitine	ag_soj3x_active_methrs	704	-0.0244903	-0.0923629	0.0548697	0.517702	0.675193	0	0.0332528	-0.0324344	0.108248	0.380038	0.631633	0
carnitine	ap_step_count	707	-0.0185986	-0.0956616	0.0544694	0.622513	0.776652	0	0.0370492	-0.0388111	0.111957	0.32698	0.608008	0
carnitine	dlw_pal_avg	556	-0.0360321	-0.117256	0.047219	0.398157	0.604603	0	0.00976605	-0.074647	0.0951652	0.819081	0.923135	0
carotene diol (1)	a24_active_methrs	706	0.118638	0.0440115	0.194202	0.00163898	0.0324271	1	0.0735292	-0.00243522	0.146866	0.0516608	0.401593	0
carotene diol (1)	ag_soj3x_active_methrs	704	0.207514	0.132936	0.280999	3.00884e-08	9.67457e-07	1	0.139752	0.0632182	0.216241	0.000210191	0.00650814	1
carotene diol (1)	ap_step_count	707	0.19625	0.119529	0.269511	1.56076e-07	4.34932e-06	1	0.13081	0.0548015	0.204663	0.000511571	0.0138175	1
carotene diol (1)	dlw_pal_avg	556	0.134335	0.0623659	0.21716	0.00155958	0.018414	1	0.0710686	-0.00467813	0.159892	0.0956057	0.331674	0
carotene diol (2)	a24_active_methrs	706	0.11815	0.0431785	0.195152	0.00171366	0.0325596	1	0.078002	0.00448588	0.160554	0.0389539	0.353193	0
carotene diol (2)	ag_soj3x_active_methrs	704	0.17338	0.0992705	0.248485	3.95026e-06	5.73283e-05	1	0.110601	0.0360429	0.189665	0.00341271	0.0393814	1
carotene diol (2)	ap_step_count	707	0.185108	0.11237	0.251522	7.73155e-07	1.61589e-05	1	0.126789	0.0560882	0.196365	0.0007601	0.0154986	1
carotene diol (2)	dlw_pal_avg	556	0.124953	0.0485546	0.211268	0.00327575	0.0285932	1	0.0648218	-0.0168355	0.149626	0.128579	0.38488	0
catechol sulfate	a24_active_methrs	706	0.0245555	-0.0493161	0.0998326	0.515987	0.758111	0	-0.0208937	-0.0908848	0.0539885	0.580768	0.882913	0
catechol sulfate	ag_soj3x_active_methrs	704	0.0613851	-0.0117179	0.139608	0.104648	0.221092	0	-0.01303	-0.084386	0.0641773	0.730927	0.873779	0
catechol sulfate	ap_step_count	707	0.0492712	-0.0231504	0.12275	0.191944	0.351897	0	-0.0215555	-0.0936076	0.0516369	0.568564	0.777481	0
catechol sulfate	dlw_pal_avg	556	0.106573	0.0177263	0.193372	0.0122327	0.0700447	0	0.0486116	-0.0389786	0.134834	0.254636	0.540293	0
ceramide (d18:2/24:1, d18:1/24:2)*	a24_active_methrs	706	-0.0146194	-0.0856117	0.0635901	0.698997	0.862374	0	0.00529727	-0.0665034	0.0845743	0.888657	0.981964	0
ceramide (d18:2/24:1, d18:1/24:2)*	ag_soj3x_active_methrs	704	-0.0246494	-0.0993314	0.0484135	0.514985	0.674807	0	0.00640953	-0.0707306	0.0850295	0.865673	0.930179	0
ceramide (d18:2/24:1, d18:1/24:2)*	ap_step_count	707	-0.063357	-0.134386	0.0141198	0.0932392	0.211815	0	-0.0348141	-0.11427	0.0442377	0.357026	0.643263	0
ceramide (d18:2/24:1, d18:1/24:2)*	dlw_pal_avg	556	-0.0695026	-0.152087	0.0131804	0.102846	0.280977	0	-0.0371818	-0.118989	0.045668	0.383698	0.672477	0
cerotoylcarnitine (C26)*	a24_active_methrs	706	0.0986084	0.023298	0.176585	0.00893909	0.0845477	0	0.0995633	0.0253014	0.177095	0.00834136	0.223655	0
cerotoylcarnitine (C26)*	ag_soj3x_active_methrs	704	0.0449761	-0.0279298	0.115538	0.234664	0.390795	0	0.0458053	-0.0285878	0.117271	0.226473	0.462913	0
cerotoylcarnitine (C26)*	ap_step_count	707	0.0686392	-0.00878743	0.140549	0.0689393	0.169631	0	0.0704919	-0.00272605	0.146618	0.0619438	0.243122	0
cerotoylcarnitine (C26)*	dlw_pal_avg	556	0.0496357	-0.0406675	0.133568	0.244323	0.454908	0	0.0482439	-0.0364818	0.139503	0.258251	0.546537	0
C-glycosyltryptophan	a24_active_methrs	706	-0.109602	-0.18428	-0.0310545	0.00364317	0.0507615	0	-0.0803464	-0.158084	-0.00242202	0.0334262	0.336678	0
C-glycosyltryptophan	ag_soj3x_active_methrs	704	-0.157752	-0.231117	-0.0741255	2.75828e-05	0.000284682	1	-0.11381	-0.189226	-0.0287315	0.00258343	0.0326019	1
C-glycosyltryptophan	ap_step_count	707	-0.159126	-0.237048	-0.0841361	2.24893e-05	0.000264804	1	-0.116679	-0.199472	-0.0420009	0.00195813	0.0314807	1
C-glycosyltryptophan	dlw_pal_avg	556	-0.208253	-0.284876	-0.128423	7.97594e-07	7.40876e-05	1	-0.17296	-0.255162	-0.0902457	4.47402e-05	0.00374028	1
cholesterol	a24_active_methrs	706	0.0458448	-0.0265078	0.118692	0.225074	0.499104	0	0.0293888	-0.0445916	0.10338	0.437224	0.80143	0
cholesterol	ag_soj3x_active_methrs	704	0.0395902	-0.0358601	0.107204	0.295563	0.467974	0	0.0124531	-0.0621249	0.0788852	0.742408	0.881753	0
cholesterol	ap_step_count	707	0.028826	-0.0406258	0.103541	0.445407	0.625816	0	0.00216643	-0.0683551	0.076238	0.954308	0.988943	0
cholesterol	dlw_pal_avg	556	-0.0369535	-0.123059	0.0490069	0.386194	0.592401	0	-0.063602	-0.149204	0.0196293	0.135942	0.393245	0
cholesterol sulfate	a24_active_methrs	706	0.045554	-0.0265619	0.125513	0.228033	0.504326	0	0.00751339	-0.0643132	0.0864932	0.842595	0.972941	0
cholesterol sulfate	ag_soj3x_active_methrs	704	0.00418881	-0.0699296	0.0756819	0.911911	0.950371	0	-0.0639308	-0.134874	0.00805366	0.0912299	0.281468	0
cholesterol sulfate	ap_step_count	707	-0.0456622	-0.113024	0.0304458	0.226597	0.394139	0	-0.11283	-0.179652	-0.0363075	0.00275611	0.0365731	1
cholesterol sulfate	dlw_pal_avg	556	-0.0184445	-0.102598	0.065817	0.665449	0.798157	0	-0.0696138	-0.152386	0.0167652	0.102607	0.341752	0
choline	a24_active_methrs	706	0.139805	0.0630049	0.2144	0.000202541	0.00974068	1	0.167648	0.0918917	0.243264	8.10419e-06	0.00677511	1
choline	ag_soj3x_active_methrs	704	0.111187	0.0399842	0.183148	0.00322326	0.0139893	1	0.157391	0.0838517	0.223606	2.91715e-05	0.0014139	1
choline	ap_step_count	707	0.0929809	0.0179886	0.166464	0.0136529	0.0484232	1	0.136971	0.0626911	0.211645	0.000272865	0.00922358	1
choline	dlw_pal_avg	556	0.0784293	-0.00502145	0.15658	0.0655731	0.213304	0	0.114495	0.0357542	0.194107	0.00713804	0.0677256	0
choline phosphate	a24_active_methrs	706	0.0833365	0.00918578	0.156336	0.0272492	0.148548	0	0.0452073	-0.0256974	0.114524	0.23193	0.682724	0
choline phosphate	ag_soj3x_active_methrs	704	0.144984	0.0641731	0.220761	0.000118404	0.000916534	1	0.086618	0.0075358	0.160787	0.0220059	0.11477	0
choline phosphate	ap_step_count	707	0.115165	0.0320971	0.19034	0.00222642	0.0120782	1	0.0570536	-0.0244332	0.128177	0.130995	0.378935	0
choline phosphate	dlw_pal_avg	556	0.0841785	-0.000342461	0.174027	0.0480673	0.179394	0	0.0381702	-0.0461029	0.120031	0.371175	0.661625	0
cinnamoylglycine	a24_active_methrs	706	0.10664	0.0361004	0.174134	0.00467673	0.056663	0	0.0639818	-0.00810963	0.134458	0.0905091	0.491335	0
cinnamoylglycine	ag_soj3x_active_methrs	704	0.129952	0.0638369	0.196317	0.000567519	0.00329476	1	0.0611001	-0.0069948	0.128336	0.106523	0.312301	0
cinnamoylglycine	ap_step_count	707	0.162491	0.0930168	0.228402	1.49492e-05	0.000189356	1	0.0991803	0.0272719	0.167651	0.00854819	0.0812079	0
cinnamoylglycine	dlw_pal_avg	556	0.0562532	-0.0292111	0.131689	0.186935	0.391909	0	-0.0034544	-0.0883024	0.0750537	0.935519	0.971277	0
cis-3,4-methyleneheptanoate	a24_active_methrs	706	0.00898492	-0.0669182	0.0826183	0.812162	0.917647	0	0.0365018	-0.0325432	0.104309	0.334528	0.753814	0
cis-3,4-methyleneheptanoate	ag_soj3x_active_methrs	704	0.0444035	-0.0303948	0.11717	0.240682	0.397648	0	0.0931538	0.020812	0.164543	0.013747	0.0874457	0
cis-3,4-methyleneheptanoate	ap_step_count	707	0.0398667	-0.0311756	0.116516	0.291165	0.473598	0	0.0860425	0.0165127	0.160014	0.0226143	0.146042	0
cis-3,4-methyleneheptanoate	dlw_pal_avg	556	0.00926823	-0.0729035	0.0972366	0.828002	0.911698	0	0.0506978	-0.0323306	0.135123	0.23479	0.517492	0
cis-3,4-methyleneheptanoylcarnitine	a24_active_methrs	706	-0.0129668	-0.0840577	0.0628162	0.731628	0.882384	0	0.0385174	-0.0376163	0.115705	0.308507	0.736513	0
cis-3,4-methyleneheptanoylcarnitine	ag_soj3x_active_methrs	704	-0.0208748	-0.0994426	0.059614	0.581381	0.729781	0	0.0642839	-0.00888318	0.139473	0.0894527	0.278002	0
cis-3,4-methyleneheptanoylcarnitine	ap_step_count	707	-0.0313571	-0.101584	0.0452691	0.406465	0.58587	0	0.0496811	-0.0232684	0.118814	0.188583	0.458851	0
cis-3,4-methyleneheptanoylcarnitine	dlw_pal_avg	556	-0.0283675	-0.110333	0.0588993	0.505981	0.677885	0	0.0455934	-0.0425505	0.134447	0.28536	0.568798	0
cis-3,4-methyleneheptanoylglycine	a24_active_methrs	706	-0.0313186	-0.102565	0.0455281	0.407377	0.685028	0	-0.0233959	-0.0947557	0.0535043	0.536299	0.86357	0
cis-3,4-methyleneheptanoylglycine	ag_soj3x_active_methrs	704	-0.00727735	-0.083653	0.0691815	0.847586	0.913121	0	0.00758951	-0.0651747	0.0762906	0.841246	0.922512	0
cis-3,4-methyleneheptanoylglycine	ap_step_count	707	-0.0116984	-0.0899492	0.0666899	0.756842	0.857344	0	0.00194407	-0.0734413	0.0780993	0.958993	0.988943	0
cis-3,4-methyleneheptanoylglycine	dlw_pal_avg	556	-0.0855758	-0.168687	0.00118351	0.0444623	0.17212	0	-0.0606891	-0.142979	0.0226213	0.154836	0.423016	0
cis-4-decenoate (10:1n6)*	a24_active_methrs	706	-0.0723778	-0.147755	-2.61379e-05	0.0552677	0.226489	0	-0.058774	-0.133444	0.0167682	0.120019	0.535045	0
cis-4-decenoate (10:1n6)*	ag_soj3x_active_methrs	704	-0.00307459	-0.0782181	0.0731749	0.935282	0.969863	0	0.0221633	-0.0543876	0.0961171	0.558555	0.76752	0
cis-4-decenoate (10:1n6)*	ap_step_count	707	-0.00763065	-0.0883261	0.0742866	0.839945	0.914316	0	0.0164603	-0.0616246	0.098529	0.663293	0.842214	0
cis-4-decenoate (10:1n6)*	dlw_pal_avg	556	-0.0603178	-0.147652	0.0229822	0.157003	0.366612	0	-0.0477476	-0.141984	0.0330469	0.263187	0.552824	0
cis-4-decenoylcarnitine (C10:1)	a24_active_methrs	706	-0.0827052	-0.155387	-0.00965445	0.0284412	0.152415	0	-0.0728645	-0.143093	8.08309e-05	0.0538164	0.409004	0
cis-4-decenoylcarnitine (C10:1)	ag_soj3x_active_methrs	704	-0.0689598	-0.145114	0.00845075	0.0682407	0.154605	0	-0.0537007	-0.130856	0.025125	0.156116	0.377206	0
cis-4-decenoylcarnitine (C10:1)	ap_step_count	707	-0.0472803	-0.121065	0.0314914	0.210546	0.376909	0	-0.0306462	-0.103505	0.0488123	0.417525	0.681741	0
cis-4-decenoylcarnitine (C10:1)	dlw_pal_avg	556	-0.123535	-0.207715	-0.0442114	0.00364947	0.0308419	1	-0.112881	-0.198836	-0.0340308	0.00799776	0.0734739	0
citraconate/glutaconate	a24_active_methrs	706	0.00791893	-0.0707087	0.0819524	0.834102	0.932642	0	0.00432725	-0.0735288	0.0797554	0.908948	0.984548	0
citraconate/glutaconate	ag_soj3x_active_methrs	704	-0.0125783	-0.084907	0.0583467	0.739731	0.855215	0	-0.0212875	-0.0907182	0.0502043	0.574206	0.780547	0
citraconate/glutaconate	ap_step_count	707	-0.0168961	-0.0934848	0.060767	0.654716	0.797875	0	-0.0244054	-0.100755	0.0546111	0.518557	0.742791	0
citraconate/glutaconate	dlw_pal_avg	556	0.0259579	-0.0571006	0.112619	0.542795	0.708639	0	0.0148102	-0.0690158	0.102241	0.728685	0.881593	0
citrate	a24_active_methrs	706	0.00497194	-0.0641646	0.0808352	0.895381	0.963642	0	-0.0185502	-0.0840886	0.0594661	0.623915	0.893812	0
citrate	ag_soj3x_active_methrs	704	-0.0290265	-0.104116	0.0424066	0.443226	0.607438	0	-0.07072	-0.143663	0.00211059	0.06166	0.228994	0
citrate	ap_step_count	707	-0.0269713	-0.103245	0.049068	0.47524	0.652237	0	-0.0663824	-0.140539	0.00811399	0.0788113	0.280763	0
citrate	dlw_pal_avg	556	-0.0880042	-0.168445	-0.00800474	0.0387384	0.159604	0	-0.117469	-0.197565	-0.0403627	0.00576775	0.0588029	0
citrulline	a24_active_methrs	706	0.0929259	0.0144375	0.168788	0.0137764	0.105661	0	0.0638514	-0.0135037	0.141783	0.091169	0.491724	0
citrulline	ag_soj3x_active_methrs	704	0.111852	0.041612	0.18391	0.00304319	0.0133199	1	0.0648962	-0.00748338	0.136634	0.0864368	0.271658	0
citrulline	ap_step_count	707	0.136877	0.0675087	0.206204	0.00027278	0.00228044	1	0.0948036	0.0195586	0.165266	0.0119698	0.103162	0
citrulline	dlw_pal_avg	556	0.0498175	-0.0384618	0.135766	0.242598	0.453718	0	0.021595	-0.0659168	0.106232	0.612986	0.826553	0
cortisol	a24_active_methrs	706	-0.012163	-0.0860745	0.0680952	0.74768	0.886154	0	-0.0517866	-0.125667	0.0286451	0.170813	0.608355	0
cortisol	ag_soj3x_active_methrs	704	0.0149149	-0.0586002	0.0855099	0.693635	0.821225	0	-0.0500449	-0.124975	0.0291397	0.186309	0.420293	0
cortisol	ap_step_count	707	0.0433727	-0.0288523	0.119764	0.250769	0.426104	0	-0.0159129	-0.0861148	0.0588071	0.673834	0.849661	0
cortisol	dlw_pal_avg	556	-0.0499728	-0.135084	0.0321454	0.241131	0.452588	0	-0.119281	-0.203061	-0.0369814	0.00505386	0.0548439	0
cortisone	a24_active_methrs	706	-0.00585767	-0.0801072	0.0690351	0.87688	0.955056	0	-0.0543369	-0.131114	0.0246518	0.150678	0.581186	0
cortisone	ag_soj3x_active_methrs	704	0.0154683	-0.0650903	0.088137	0.682873	0.814382	0	-0.0639286	-0.143701	0.0106908	0.0912415	0.281468	0
cortisone	ap_step_count	707	0.0554003	-0.017658	0.135242	0.142266	0.291506	0	-0.017436	-0.0960772	0.0657382	0.644667	0.830482	0
cortisone	dlw_pal_avg	556	0.0279914	-0.0516987	0.110082	0.51164	0.680017	0	-0.0440567	-0.121562	0.0357512	0.301926	0.591188	0
creatine	a24_active_methrs	706	0.0373157	-0.0396692	0.107395	0.323509	0.610505	0	0.083604	0.00331627	0.156749	0.026866	0.299361	0
creatine	ag_soj3x_active_methrs	704	0.0135149	-0.0639999	0.0877138	0.72113	0.837313	0	0.0901443	0.0157611	0.164255	0.0171312	0.0980936	0
creatine	ap_step_count	707	0.00935719	-0.0618836	0.0805471	0.804396	0.892413	0	0.081446	0.0122541	0.152103	0.0309531	0.169086	0
creatine	dlw_pal_avg	556	0.0547106	-0.0287256	0.137248	0.199333	0.401807	0	0.122857	0.0400405	0.206227	0.00387365	0.0476231	1
creatinine	a24_active_methrs	706	-0.043279	-0.123189	0.0429549	0.252133	0.532281	0	-0.0437595	-0.124306	0.0411399	0.247239	0.695932	0
creatinine	ag_soj3x_active_methrs	704	-0.115707	-0.195706	-0.0341769	0.00216832	0.0100707	1	-0.122233	-0.201663	-0.0386884	0.00120358	0.022868	1
creatinine	ap_step_count	707	-0.0946817	-0.168952	-0.0162896	0.0120191	0.0444602	1	-0.0984517	-0.174673	-0.0186146	0.00904894	0.0813432	0
creatinine	dlw_pal_avg	556	-0.18735	-0.267688	-0.103974	9.37789e-06	0.000452575	1	-0.194978	-0.27299	-0.116076	4.01285e-06	0.00111825	1
cyclo(leu-pro)	a24_active_methrs	706	-0.0818597	-0.156103	-0.00971413	0.0301077	0.157063	0	-0.0514566	-0.125215	0.0204763	0.173559	0.608355	0
cyclo(leu-pro)	ag_soj3x_active_methrs	704	-0.0719308	-0.150825	-0.000354074	0.0571485	0.135728	0	-0.0224444	-0.100367	0.0477442	0.553576	0.766208	0
cyclo(leu-pro)	ap_step_count	707	-0.0476245	-0.11924	0.0264503	0.20724	0.371787	0	0.00156454	-0.0722628	0.0748605	0.966994	0.989482	0
cyclo(leu-pro)	dlw_pal_avg	556	0.014163	-0.0688586	0.0981477	0.739876	0.850925	0	0.0586332	-0.0219549	0.143464	0.169324	0.446013	0
cys-gly, oxidized	a24_active_methrs	706	0.0313942	-0.0403517	0.108311	0.406244	0.685028	0	0.0397716	-0.0331802	0.116711	0.293008	0.726993	0
cys-gly, oxidized	ag_soj3x_active_methrs	704	-0.00500229	-0.0745056	0.0694634	0.894895	0.938686	0	0.00695409	-0.0640185	0.079688	0.854383	0.926412	0
cys-gly, oxidized	ap_step_count	707	0.0182378	-0.0532689	0.0947576	0.629282	0.781348	0	0.0320814	-0.0378458	0.108571	0.396043	0.674321	0
cys-gly, oxidized	dlw_pal_avg	556	0.0558826	-0.0327899	0.141606	0.18986	0.391909	0	0.068706	-0.0211278	0.156595	0.107179	0.347293	0
cystathionine	a24_active_methrs	706	-0.0485832	-0.117904	0.0256612	0.198551	0.474614	0	-0.0116554	-0.0820019	0.0640286	0.758042	0.948453	0
cystathionine	ag_soj3x_active_methrs	704	-0.13965	-0.210394	-0.0659185	0.000210246	0.00141746	1	-0.0863261	-0.158492	-0.0116337	0.0224586	0.115187	0
cystathionine	ap_step_count	707	-0.118802	-0.190822	-0.039698	0.00160222	0.00956757	1	-0.0651058	-0.140161	0.00847725	0.0847527	0.293497	0
cystathionine	dlw_pal_avg	556	-0.0770058	-0.160887	0.00694592	0.0706359	0.223281	0	-0.0306285	-0.116387	0.0519492	0.473072	0.740116	0
cysteine	a24_active_methrs	706	-0.115921	-0.187549	-0.0385167	0.00209604	0.0368679	1	-0.0734605	-0.147892	0.00735537	0.0518804	0.401593	0
cysteine	ag_soj3x_active_methrs	704	-0.189813	-0.258064	-0.114467	4.21284e-07	9.51874e-06	1	-0.125189	-0.198419	-0.0520527	0.000909997	0.0181133	1
cysteine	ap_step_count	707	-0.20758	-0.277361	-0.134224	2.78212e-08	1.01124e-06	1	-0.147965	-0.220675	-0.0742955	8.31732e-05	0.0043458	1
cysteine	dlw_pal_avg	556	-0.122667	-0.210704	-0.0382621	0.00389686	0.0322552	1	-0.0703262	-0.159292	0.0159309	0.0991298	0.33688	0
cysteine s-sulfate	a24_active_methrs	706	0.00274138	-0.0723881	0.0797842	0.9422	0.980687	0	0.0196505	-0.059571	0.101441	0.603484	0.893812	0
cysteine s-sulfate	ag_soj3x_active_methrs	704	-0.0631655	-0.135467	0.0134325	0.0949425	0.203518	0	-0.0392979	-0.110341	0.0352936	0.299492	0.551488	0
cysteine s-sulfate	ap_step_count	707	-0.0294082	-0.101872	0.0415104	0.436266	0.615451	0	-0.00419943	-0.0761781	0.0682897	0.911563	0.971123	0
cysteine s-sulfate	dlw_pal_avg	556	-0.0650368	-0.1408	0.0109351	0.126967	0.324602	0	-0.05571	-0.13668	0.0236841	0.191638	0.467084	0
cysteine sulfinic acid	a24_active_methrs	706	0.0165536	-0.0577235	0.0902341	0.661502	0.839726	0	0.0497384	-0.0275333	0.125623	0.188389	0.627464	0
cysteine sulfinic acid	ag_soj3x_active_methrs	704	-0.0747871	-0.149905	-0.00426363	0.0479382	0.118921	0	-0.0246163	-0.0973725	0.0499677	0.515852	0.746295	0
cysteine sulfinic acid	ap_step_count	707	-0.0766082	-0.148211	-0.000786082	0.0422984	0.116705	0	-0.0292241	-0.103527	0.0448121	0.439472	0.701142	0
cysteine sulfinic acid	dlw_pal_avg	556	-0.0672755	-0.143851	0.0162466	0.114377	0.302591	0	-0.0268969	-0.10547	0.0599003	0.528668	0.779318	0
cysteine-glutathione disulfide	a24_active_methrs	706	0.0323337	-0.0401894	0.109252	0.392336	0.676275	0	0.00214866	-0.0727232	0.0795832	0.954715	0.984548	0
cysteine-glutathione disulfide	ag_soj3x_active_methrs	704	0.121504	0.0459504	0.196587	0.00127797	0.00671938	1	0.0773408	0.00155706	0.156738	0.0409353	0.176401	0
cysteine-glutathione disulfide	ap_step_count	707	0.0783982	0.00748114	0.149962	0.0376946	0.106103	0	0.0342669	-0.0388439	0.111351	0.36464	0.646692	0
cysteine-glutathione disulfide	dlw_pal_avg	556	-0.0406621	-0.128435	0.0377958	0.340301	0.553485	0	-0.0817972	-0.167076	0.000632673	0.0549954	0.229899	0
cysteinylglycine	a24_active_methrs	706	-0.0316593	-0.10903	0.0439943	0.402291	0.680799	0	-0.0188434	-0.0926838	0.0590685	0.618442	0.893812	0
cysteinylglycine	ag_soj3x_active_methrs	704	-0.0945439	-0.169586	-0.0203211	0.0123308	0.0415893	1	-0.0774543	-0.148562	-0.00497412	0.040639	0.176401	0
cysteinylglycine	ap_step_count	707	-0.080228	-0.151103	-0.00131359	0.0334351	0.096054	0	-0.0627165	-0.132647	0.0211741	0.0968408	0.319673	0
cysteinylglycine	dlw_pal_avg	556	0.015388	-0.071823	0.10064	0.718296	0.837511	0	0.0301357	-0.05569	0.112413	0.480224	0.746222	0
cysteinylglycine disulfide*	a24_active_methrs	706	-0.00918905	-0.0819712	0.0664164	0.807976	0.915711	0	0.0312747	-0.0406594	0.106551	0.408369	0.79027	0
cysteinylglycine disulfide*	ag_soj3x_active_methrs	704	-0.0589356	-0.133958	0.0230273	0.119267	0.242598	0	0.00419511	-0.0719883	0.0793628	0.911842	0.952686	0
cysteinylglycine disulfide*	ap_step_count	707	-0.078046	-0.145225	-0.0031503	0.0385652	0.107468	0	-0.0180909	-0.0879007	0.0580286	0.632289	0.825645	0
cysteinylglycine disulfide*	dlw_pal_avg	556	-0.0454969	-0.130237	0.0389928	0.285943	0.500171	0	0.00855974	-0.0729413	0.0921196	0.84111	0.924005	0
cytidine	a24_active_methrs	706	-0.114225	-0.187833	-0.0380739	0.0024378	0.0399608	1	-0.0889969	-0.16352	-0.0161395	0.0184336	0.299361	0
cytidine	ag_soj3x_active_methrs	704	-0.144288	-0.21913	-0.0700272	0.000127752	0.000970912	1	-0.10533	-0.184808	-0.030076	0.005311	0.0516279	0
cytidine	ap_step_count	707	-0.12435	-0.196038	-0.0541971	0.000953151	0.00617701	1	-0.0858618	-0.157551	-0.014104	0.0229011	0.146042	0
cytidine	dlw_pal_avg	556	-0.0779127	-0.166791	0.0100165	0.0673748	0.216636	0	-0.0520637	-0.136237	0.0331331	0.222403	0.51367	0
cytosine	a24_active_methrs	706	-0.00528867	-0.0804742	0.0733681	0.888758	0.958712	0	-0.00955074	-0.0835254	0.0676888	0.800713	0.955925	0
cytosine	ag_soj3x_active_methrs	704	0.0167967	-0.0577283	0.0877806	0.657305	0.796387	0	0.00939825	-0.0651734	0.0804221	0.804105	0.914602	0
cytosine	ap_step_count	707	0.0117242	-0.0667276	0.0787355	0.756321	0.857344	0	0.00512952	-0.0698427	0.0753327	0.892085	0.964209	0
cytosine	dlw_pal_avg	556	0.0769674	-0.00434554	0.153624	0.0707769	0.223281	0	0.0765269	-0.00642378	0.153111	0.0726699	0.2795	0
decadienedioic acid (C10:2-DC)**	a24_active_methrs	706	-0.0496504	-0.12194	0.0233984	0.188857	0.466653	0	-0.0313093	-0.103192	0.0440267	0.407851	0.79027	0
decadienedioic acid (C10:2-DC)**	ag_soj3x_active_methrs	704	-0.0702228	-0.143439	0.00701798	0.0633263	0.147058	0	-0.0421916	-0.117635	0.0313608	0.265285	0.509434	0
decadienedioic acid (C10:2-DC)**	ap_step_count	707	-0.0937881	-0.160993	-0.0273554	0.0128546	0.0465623	1	-0.0681865	-0.135868	-0.000155185	0.0709961	0.267355	0
decadienedioic acid (C10:2-DC)**	dlw_pal_avg	556	-0.130169	-0.212465	-0.040193	0.00218118	0.0225119	1	-0.109777	-0.193952	-0.0183091	0.00991509	0.0815338	0
decanoylcarnitine (C10)	a24_active_methrs	706	-0.0748974	-0.149331	0.000796981	0.0472916	0.204849	0	-0.0829653	-0.154929	-0.00764775	0.0280569	0.300713	0
decanoylcarnitine (C10)	ag_soj3x_active_methrs	704	-0.0319771	-0.104648	0.0424309	0.398257	0.569495	0	-0.0452862	-0.11498	0.0276126	0.231785	0.471464	0
decanoylcarnitine (C10)	ap_step_count	707	0.00610672	-0.0670369	0.0891003	0.871599	0.938991	0	-0.00367036	-0.0772839	0.0741094	0.922667	0.977536	0
decanoylcarnitine (C10)	dlw_pal_avg	556	-0.0572836	-0.146139	0.0260714	0.178977	0.388635	0	-0.0709821	-0.154797	0.0151977	0.096011	0.331674	0
dehydroepiandrosterone sulfate (DHEA-S)	a24_active_methrs	706	0.0499386	-0.0218024	0.118995	0.1863	0.466309	0	0.02938	-0.0404534	0.0988317	0.437361	0.80143	0
dehydroepiandrosterone sulfate (DHEA-S)	ag_soj3x_active_methrs	704	0.0376717	-0.0337463	0.116548	0.319604	0.488463	0	0.00371282	-0.0739148	0.0852646	0.921943	0.956259	0
dehydroepiandrosterone sulfate (DHEA-S)	ap_step_count	707	0.0466703	-0.0299082	0.124576	0.216498	0.38184	0	0.0140858	-0.0657417	0.0906777	0.709476	0.874811	0
dehydroepiandrosterone sulfate (DHEA-S)	dlw_pal_avg	556	0.0571419	-0.0243536	0.140621	0.180056	0.389029	0	0.0300161	-0.0517588	0.114119	0.481969	0.746947	0
delta-CEHC	a24_active_methrs	706	-0.0263169	-0.101119	0.0468429	0.486334	0.731251	0	-0.0063772	-0.0812122	0.0665616	0.866154	0.979844	0
delta-CEHC	ag_soj3x_active_methrs	704	-0.0538147	-0.128263	0.0169466	0.154943	0.291312	0	-0.0220954	-0.100648	0.0460135	0.55976	0.76752	0
delta-CEHC	ap_step_count	707	-0.0711824	-0.147044	0.00440163	0.0592443	0.152865	0	-0.0418314	-0.121948	0.0343236	0.268362	0.562281	0
delta-CEHC	dlw_pal_avg	556	-0.0763485	-0.157321	0.012618	0.0730796	0.229679	0	-0.0494748	-0.134486	0.0376776	0.246288	0.530996	0
deoxycarnitine	a24_active_methrs	706	0.0449479	-0.0381227	0.129512	0.234288	0.512735	0	0.035847	-0.0483579	0.118534	0.343276	0.754241	0
deoxycarnitine	ag_soj3x_active_methrs	704	-0.00937184	-0.0821147	0.0639417	0.804508	0.897457	0	-0.027099	-0.0980531	0.0493271	0.474418	0.713333	0
deoxycarnitine	ap_step_count	707	0.0332349	-0.0446795	0.114684	0.37893	0.557721	0	0.0194785	-0.0599502	0.102209	0.6064	0.806242	0
deoxycarnitine	dlw_pal_avg	556	-0.0677669	-0.15593	0.0235445	0.111749	0.29954	0	-0.0889421	-0.173357	-0.00406469	0.0368728	0.183486	0
deoxycholic acid glucuronide	a24_active_methrs	706	-0.0346449	-0.115216	0.0334502	0.359371	0.65055	0	-0.0112327	-0.0935417	0.0560695	0.766559	0.948453	0
deoxycholic acid glucuronide	ag_soj3x_active_methrs	704	-0.0478339	-0.115663	0.0325259	0.20622	0.357676	0	-0.010577	-0.0805594	0.0685367	0.780132	0.902061	0
deoxycholic acid glucuronide	ap_step_count	707	-0.035604	-0.110857	0.0351629	0.345871	0.525638	0	0.000750647	-0.075615	0.0741486	0.984161	0.995106	0
deoxycholic acid glucuronide	dlw_pal_avg	556	0.00363152	-0.0835492	0.0904718	0.932159	0.968056	0	0.0283666	-0.0523724	0.113183	0.506382	0.767944	0
diglycerol	a24_active_methrs	706	-0.0290524	-0.108445	0.0445974	0.442166	0.701424	0	-0.021248	-0.101223	0.0548175	0.574367	0.882913	0
diglycerol	ag_soj3x_active_methrs	704	-0.0201914	-0.0978815	0.0614893	0.593817	0.74316	0	-0.00874639	-0.0860066	0.0708277	0.817445	0.91802	0
diglycerol	ap_step_count	707	-0.0556027	-0.137191	0.0185072	0.140812	0.289544	0	-0.0449966	-0.126094	0.0272865	0.233781	0.528218	0
diglycerol	dlw_pal_avg	556	-0.0234553	-0.107992	0.0609867	0.582387	0.741058	0	-0.0042617	-0.0883792	0.0736404	0.920495	0.963122	0
dihomo-linoleate (20:2n6)	a24_active_methrs	706	-0.122217	-0.199155	-0.0488181	0.00117628	0.0273158	1	-0.102193	-0.177765	-0.026584	0.00676955	0.202119	0
dihomo-linoleate (20:2n6)	ag_soj3x_active_methrs	704	-0.0343197	-0.110437	0.0433942	0.364587	0.535667	0	0.00247033	-0.0769636	0.0802006	0.948019	0.971254	0
dihomo-linoleate (20:2n6)	ap_step_count	707	-0.0450861	-0.119282	0.025991	0.232518	0.402453	0	-0.0110314	-0.0875352	0.0656412	0.770464	0.907008	0
dihomo-linoleate (20:2n6)	dlw_pal_avg	556	-0.0412903	-0.129129	0.0421334	0.332886	0.544631	0	-0.0138871	-0.100114	0.0718568	0.74499	0.887483	0
dihomo-linolenate (20:3n3 or n6)	a24_active_methrs	706	-0.0849621	-0.154665	-0.00321143	0.0243757	0.13769	0	-0.0695019	-0.141248	0.0110292	0.0659004	0.432167	0
dihomo-linolenate (20:3n3 or n6)	ag_soj3x_active_methrs	704	0.000859982	-0.0753653	0.0765586	0.98188	0.991171	0	0.029847	-0.0502058	0.104487	0.430768	0.673138	0
dihomo-linolenate (20:3n3 or n6)	ap_step_count	707	0.00549318	-0.0703832	0.0811364	0.884404	0.945475	0	0.0330794	-0.0429467	0.107759	0.381506	0.661098	0
dihomo-linolenate (20:3n3 or n6)	dlw_pal_avg	556	0.0203722	-0.0637452	0.103869	0.632933	0.777871	0	0.0386009	-0.0461419	0.123445	0.365798	0.654833	0
dihomo-linolenoyl-choline	a24_active_methrs	706	0.124255	0.0470472	0.198375	0.000970007	0.0245735	1	0.104367	0.0305632	0.181728	0.0056768	0.188923	0
dihomo-linolenoyl-choline	ag_soj3x_active_methrs	704	0.175782	0.107831	0.252979	2.88405e-06	4.72758e-05	1	0.147922	0.07291	0.219982	8.65583e-05	0.00328922	1
dihomo-linolenoyl-choline	ap_step_count	707	0.164401	0.090173	0.23603	1.18113e-05	0.000156735	1	0.136867	0.0622907	0.206969	0.000275825	0.00922358	1
dihomo-linolenoyl-choline	dlw_pal_avg	556	0.146999	0.0597792	0.231446	0.000530814	0.00778527	1	0.118776	0.0312214	0.203189	0.00524449	0.0548439	0
dihydroorotate	a24_active_methrs	706	-0.0342848	-0.1101	0.0455835	0.364389	0.65055	0	0.00201659	-0.0729722	0.07902	0.957495	0.984548	0
dihydroorotate	ag_soj3x_active_methrs	704	-0.077126	-0.146585	-0.00179549	0.0413549	0.10804	0	-0.0196177	-0.0885797	0.0565228	0.604607	0.808722	0
dihydroorotate	ap_step_count	707	-0.0725215	-0.147641	0.00362608	0.0546113	0.144022	0	-0.0171354	-0.0928302	0.0563094	0.650382	0.833925	0
dihydroorotate	dlw_pal_avg	556	-0.104615	-0.188068	-0.0151122	0.0139293	0.076611	0	-0.0659502	-0.151292	0.0202199	0.122046	0.373997	0
dimethylarginine (SDMA + ADMA)	a24_active_methrs	706	-0.00796465	-0.0850864	0.0694772	0.833158	0.932642	0	0.00213577	-0.073046	0.0788297	0.954986	0.984548	0
dimethylarginine (SDMA + ADMA)	ag_soj3x_active_methrs	704	0.0765023	0.00179773	0.155671	0.0430309	0.111374	0	0.0982136	0.0247706	0.174549	0.00936956	0.0713105	0
dimethylarginine (SDMA + ADMA)	ap_step_count	707	0.0388705	-0.045817	0.11015	0.303399	0.485903	0	0.0574278	-0.0265665	0.130032	0.128483	0.375567	0
dimethylarginine (SDMA + ADMA)	dlw_pal_avg	556	-0.0558924	-0.143112	0.034072	0.189783	0.391909	0	-0.0373448	-0.129313	0.0454256	0.381616	0.672477	0
dimethylglycine	a24_active_methrs	706	0.0262192	-0.0523144	0.10585	0.487954	0.732369	0	0.0628054	-0.014281	0.138824	0.0966062	0.498536	0
dimethylglycine	ag_soj3x_active_methrs	704	-0.0309864	-0.105916	0.0431242	0.413041	0.582297	0	0.0239916	-0.0515113	0.0964299	0.526563	0.753778	0
dimethylglycine	ap_step_count	707	-0.0696735	-0.144288	0.00809941	0.0648502	0.163297	0	-0.01811	-0.096191	0.0574892	0.631928	0.825645	0
dimethylglycine	dlw_pal_avg	556	0.0378543	-0.048636	0.118812	0.374715	0.585535	0	0.0832563	-0.00581075	0.162727	0.0507885	0.220672	0
docosadioate (C22-DC)	a24_active_methrs	706	0.0434032	-0.0340518	0.122577	0.250774	0.532281	0	0.0398457	-0.0385858	0.12045	0.292109	0.726993	0
docosadioate (C22-DC)	ag_soj3x_active_methrs	704	0.0413206	-0.0349838	0.115515	0.274942	0.442821	0	0.0359804	-0.040833	0.110662	0.342174	0.598447	0
docosadioate (C22-DC)	ap_step_count	707	0.0136407	-0.0622473	0.0879214	0.718066	0.838412	0	0.0075774	-0.066962	0.0860591	0.84116	0.945723	0
docosadioate (C22-DC)	dlw_pal_avg	556	0.0179733	-0.06607	0.100111	0.673498	0.803201	0	0.010487	-0.0769115	0.0887146	0.805982	0.916964	0
docosahexaenoate (DHA; 22:6n3)	a24_active_methrs	706	-0.0270304	-0.1054	0.0473142	0.474589	0.722659	0	-0.0570934	-0.136322	0.0192742	0.131002	0.560084	0
docosahexaenoate (DHA; 22:6n3)	ag_soj3x_active_methrs	704	0.0833709	0.00937248	0.157394	0.027406	0.0761176	0	0.0400344	-0.0359608	0.114411	0.290519	0.543343	0
docosahexaenoate (DHA; 22:6n3)	ap_step_count	707	0.0794678	0.00790108	0.153026	0.035152	0.0996173	0	0.0374413	-0.0353659	0.113919	0.321882	0.604705	0
docosahexaenoate (DHA; 22:6n3)	dlw_pal_avg	556	0.00957451	-0.0797909	0.0884954	0.822411	0.910469	0	-0.026215	-0.10842	0.0544375	0.539174	0.783179	0
docosahexaenoylcholine	a24_active_methrs	706	0.103488	0.0264522	0.184539	0.00606155	0.0694172	0	0.0521368	-0.0250129	0.133549	0.167935	0.605144	0
docosahexaenoylcholine	ag_soj3x_active_methrs	704	0.189876	0.115912	0.26275	4.1755e-07	9.51874e-06	1	0.113019	0.0362144	0.19396	0.00276882	0.0326019	1
docosahexaenoylcholine	ap_step_count	707	0.18753	0.119032	0.264182	5.50393e-07	1.31465e-05	1	0.113219	0.0429785	0.188719	0.00266385	0.0362978	1
docosahexaenoylcholine	dlw_pal_avg	556	0.0564827	-0.030549	0.151352	0.185141	0.391909	0	-0.00990414	-0.0961143	0.0802352	0.816568	0.922821	0
docosapentaenoate (n6 DPA; 22:5n6)	a24_active_methrs	706	-0.0486025	-0.121304	0.0330849	0.198372	0.474614	0	-0.0386604	-0.110612	0.0399693	0.306713	0.736513	0
docosapentaenoate (n6 DPA; 22:5n6)	ag_soj3x_active_methrs	704	-0.00755551	-0.0795519	0.0667543	0.841836	0.911159	0	0.00974886	-0.0648187	0.0798046	0.796954	0.910182	0
docosapentaenoate (n6 DPA; 22:5n6)	ap_step_count	707	-0.000765193	-0.0696439	0.0712416	0.983842	0.994264	0	0.0161708	-0.0537499	0.0928782	0.668859	0.84594	0
docosapentaenoate (n6 DPA; 22:5n6)	dlw_pal_avg	556	-0.00945284	-0.0951691	0.0710781	0.824631	0.910469	0	-0.00748923	-0.0958518	0.0774532	0.860765	0.934545	0
dodecadienoate (12:2)*	a24_active_methrs	706	-0.00962715	-0.0847274	0.0657284	0.799012	0.910944	0	-0.0107517	-0.0865616	0.0682733	0.776284	0.948453	0
dodecadienoate (12:2)*	ag_soj3x_active_methrs	704	0.0349435	-0.0377485	0.110482	0.355931	0.525093	0	0.0355859	-0.0402812	0.108395	0.347497	0.605224	0
dodecadienoate (12:2)*	ap_step_count	707	0.0540042	-0.0165207	0.129763	0.152611	0.307428	0	0.0553091	-0.016723	0.132008	0.143211	0.403112	0
dodecadienoate (12:2)*	dlw_pal_avg	556	-0.0194375	-0.107251	0.0666378	0.648616	0.789291	0	-0.0262078	-0.111062	0.0619943	0.539285	0.783179	0
dodecanedioate (C12-DC)	a24_active_methrs	706	-0.0121293	-0.0843346	0.0586781	0.748355	0.886154	0	-0.0261822	-0.0987235	0.0424365	0.48888	0.824	0
dodecanedioate (C12-DC)	ag_soj3x_active_methrs	704	0.000589221	-0.0690923	0.0732932	0.987584	0.991552	0	-0.0228373	-0.0996262	0.0510752	0.546652	0.764216	0
dodecanedioate (C12-DC)	ap_step_count	707	0.0145398	-0.0541399	0.0889089	0.700352	0.826969	0	-0.00683473	-0.0746505	0.0701012	0.85655	0.94798	0
dodecanedioate (C12-DC)	dlw_pal_avg	556	-0.0813969	-0.173039	0.00419469	0.055975	0.196618	0	-0.102812	-0.193824	-0.0221962	0.0157665	0.107004	0
dopamine 4-sulfate	a24_active_methrs	706	-0.0032301	-0.0931249	0.0686082	0.931919	0.980687	0	-0.0176705	-0.105779	0.0534323	0.640462	0.893812	0
dopamine 4-sulfate	ag_soj3x_active_methrs	704	-0.0277941	-0.103458	0.0466607	0.462832	0.625085	0	-0.0549759	-0.129197	0.0229551	0.146506	0.362364	0
dopamine 4-sulfate	ap_step_count	707	0.00532254	-0.071903	0.0835772	0.887971	0.947645	0	-0.0174627	-0.0916662	0.0556109	0.644161	0.830482	0
dopamine 4-sulfate	dlw_pal_avg	556	-0.0296476	-0.115377	0.0530472	0.486971	0.671054	0	-0.0514747	-0.134249	0.0299429	0.227685	0.51452	0
ectoine	a24_active_methrs	706	-0.00680892	-0.076737	0.0777134	0.857086	0.943303	0	-0.0181686	-0.0871679	0.0639696	0.631071	0.893812	0
ectoine	ag_soj3x_active_methrs	704	0.0411486	-0.033332	0.115422	0.276947	0.444391	0	0.0244121	-0.0527784	0.103105	0.51934	0.747277	0
ectoine	ap_step_count	707	0.0604822	-0.0108701	0.13589	0.109101	0.241291	0	0.0462121	-0.0261185	0.119825	0.221378	0.51552	0
ectoine	dlw_pal_avg	556	0.0703968	-0.0126794	0.151644	0.0984834	0.273529	0	0.0557667	-0.0283323	0.136824	0.191186	0.467084	0
eicosanedioate (C20-DC)	a24_active_methrs	706	0.0631066	-0.00906362	0.139883	0.0947783	0.315676	0	0.0452123	-0.0267229	0.122891	0.231878	0.682724	0
eicosanedioate (C20-DC)	ag_soj3x_active_methrs	704	0.0923699	0.017831	0.16594	0.0144957	0.0469706	1	0.066048	-0.00583877	0.140977	0.0809851	0.265504	0
eicosanedioate (C20-DC)	ap_step_count	707	0.0493735	-0.0190871	0.124068	0.191021	0.35122	0	0.0214458	-0.0449967	0.0987547	0.570535	0.777481	0
eicosanedioate (C20-DC)	dlw_pal_avg	556	0.0644012	-0.0164263	0.148131	0.130731	0.330185	0	0.0360722	-0.0492089	0.117888	0.398061	0.690413	0
eicosapentaenoate (EPA; 20:5n3)	a24_active_methrs	706	0.000784707	-0.0752456	0.0733837	0.983442	0.989799	0	-0.0230114	-0.0970221	0.0498432	0.54302	0.86357	0
eicosapentaenoate (EPA; 20:5n3)	ag_soj3x_active_methrs	704	0.11929	0.0480194	0.193866	0.00156814	0.00771158	1	0.0874066	0.0138966	0.163448	0.0208219	0.112304	0
eicosapentaenoate (EPA; 20:5n3)	ap_step_count	707	0.111183	0.0390276	0.18767	0.00315898	0.0152654	1	0.0795516	0.0062897	0.158502	0.0350892	0.183631	0
eicosapentaenoate (EPA; 20:5n3)	dlw_pal_avg	556	0.0419625	-0.0431529	0.11944	0.325069	0.54135	0	0.0215664	-0.0625155	0.101988	0.613457	0.826553	0
eicosapentaenoylcholine	a24_active_methrs	706	0.0982882	0.0313496	0.173585	0.0091648	0.0845477	0	0.0589732	-0.0141026	0.13663	0.118767	0.535045	0
eicosapentaenoylcholine	ag_soj3x_active_methrs	704	0.229152	0.159587	0.299191	8.58317e-10	3.7766e-08	1	0.175738	0.101651	0.246514	2.94864e-06	0.000273895	1
eicosapentaenoylcholine	ap_step_count	707	0.205281	0.138228	0.279521	3.97988e-08	1.38633e-06	1	0.15141	0.0809212	0.225045	5.63135e-05	0.00362139	1
eicosapentaenoylcholine	dlw_pal_avg	556	0.107167	0.021571	0.190329	0.0117554	0.0684451	0	0.0646886	-0.0174761	0.150417	0.129368	0.38488	0
eicosenoate (20:1)	a24_active_methrs	706	-0.0967531	-0.175737	-0.0241475	0.010319	0.0888632	0	-0.0861724	-0.164288	-0.0140614	0.0225065	0.299361	0
eicosenoate (20:1)	ag_soj3x_active_methrs	704	0.00886737	-0.0685423	0.0818959	0.814835	0.899865	0	0.0305604	-0.0479749	0.102876	0.41983	0.668821	0
eicosenoate (20:1)	ap_step_count	707	-0.00805224	-0.0798938	0.0705901	0.831232	0.910833	0	0.0112983	-0.0594104	0.0861119	0.765072	0.904668	0
eicosenoate (20:1)	dlw_pal_avg	556	-0.0141512	-0.0978323	0.0680239	0.740086	0.850925	0	-4.11991e-05	-0.0860456	0.0816041	0.99923	0.99923	0
epiandrosterone sulfate	a24_active_methrs	706	0.0861296	0.011893	0.157402	0.0224773	0.132732	0	0.0610948	-0.0133017	0.133311	0.106053	0.518732	0
epiandrosterone sulfate	ag_soj3x_active_methrs	704	0.119447	0.0403617	0.198563	0.0015457	0.00764616	1	0.0826978	0.00088736	0.163536	0.0287975	0.135251	0
epiandrosterone sulfate	ap_step_count	707	0.161715	0.0858071	0.23657	1.64372e-05	0.000205096	1	0.12777	0.054457	0.204338	0.000690824	0.0153766	1
epiandrosterone sulfate	dlw_pal_avg	556	0.125791	0.0443649	0.205515	0.00307162	0.0282184	1	0.0970321	0.0167284	0.173476	0.0227339	0.130864	0
ergothioneine	a24_active_methrs	706	0.099657	0.0272564	0.168261	0.00823411	0.081949	0	0.083354	0.0128501	0.153813	0.0273268	0.299361	0
ergothioneine	ag_soj3x_active_methrs	704	0.202895	0.132004	0.270081	6.1315e-08	1.76756e-06	1	0.184335	0.110709	0.252791	9.25084e-07	0.000154674	1
ergothioneine	ap_step_count	707	0.185745	0.10659	0.255321	7.0737e-07	1.51631e-05	1	0.165953	0.0844954	0.2385	9.87841e-06	0.00168533	1
ergothioneine	dlw_pal_avg	556	0.11667	0.0304473	0.196118	0.00606416	0.0441437	1	0.0982844	0.0138931	0.177567	0.0210316	0.125589	0
erythritol	a24_active_methrs	706	-0.0785574	-0.157197	-0.00442673	0.0374425	0.178869	0	-0.0736194	-0.153793	-0.000964013	0.0513739	0.401593	0
erythritol	ag_soj3x_active_methrs	704	-0.0972956	-0.170677	-0.0229302	0.0100033	0.0354356	1	-0.0923205	-0.167921	-0.0126528	0.0146194	0.0905318	0
erythritol	ap_step_count	707	-0.108766	-0.185695	-0.0388691	0.00388601	0.0181492	1	-0.104449	-0.1772	-0.0374495	0.00560455	0.062472	0
erythritol	dlw_pal_avg	556	-0.0808044	-0.163553	0.00452885	0.0577917	0.200473	0	-0.0714394	-0.156285	0.0131573	0.0938838	0.328397	0
erythronate*	a24_active_methrs	706	-0.0584665	-0.136192	0.0198822	0.121707	0.367105	0	-0.0274686	-0.102906	0.0500498	0.467772	0.814703	0
erythronate*	ag_soj3x_active_methrs	704	-0.16572	-0.239036	-0.0909023	1.04708e-05	0.000126864	1	-0.12355	-0.198989	-0.0485523	0.00106337	0.0206739	1
erythronate*	ap_step_count	707	-0.179239	-0.251947	-0.100961	1.72953e-06	3.14324e-05	1	-0.138357	-0.213691	-0.0536851	0.000236025	0.00857901	1
erythronate*	dlw_pal_avg	556	-0.108413	-0.194645	-0.0235145	0.010807	0.0645329	0	-0.0647707	-0.155545	0.0184334	0.128881	0.38488	0
ethyl beta-glucopyranoside	a24_active_methrs	706	-0.0321825	-0.106095	0.0422663	0.394555	0.678387	0	-0.0687453	-0.145733	0.00645763	0.0689064	0.438541	0
ethyl beta-glucopyranoside	ag_soj3x_active_methrs	704	0.12056	0.0439766	0.193322	0.001395	0.00715473	1	0.0687121	-0.00520363	0.144728	0.0694398	0.244944	0
ethyl beta-glucopyranoside	ap_step_count	707	0.158393	0.085813	0.22548	2.45566e-05	0.000281223	1	0.112169	0.0355775	0.180568	0.00291978	0.0379043	1
ethyl beta-glucopyranoside	dlw_pal_avg	556	0.0453378	-0.0453853	0.123845	0.287632	0.500959	0	-0.00210357	-0.0928273	0.0758263	0.960707	0.980935	0
ethylmalonate	a24_active_methrs	706	-0.0452331	-0.119766	0.0334285	0.231329	0.508925	0	-0.0283518	-0.103027	0.0489331	0.453577	0.809053	0
ethylmalonate	ag_soj3x_active_methrs	704	-0.038548	-0.113401	0.03467	0.308468	0.481119	0	-0.0119848	-0.0887486	0.0651212	0.75177	0.88667	0
ethylmalonate	ap_step_count	707	-0.0506481	-0.121521	0.022246	0.179803	0.341626	0	-0.0252002	-0.0947708	0.047478	0.505026	0.736827	0
ethylmalonate	dlw_pal_avg	556	0.00366598	-0.0810983	0.0844552	0.931517	0.968056	0	0.0236394	-0.0647776	0.104115	0.579775	0.814608	0
fibrinopeptide A (2-15)**	a24_active_methrs	706	-0.0353368	-0.110867	0.0365647	0.349849	0.641141	0	0.00790292	-0.0674775	0.080146	0.834549	0.970248	0
fibrinopeptide A (2-15)**	ag_soj3x_active_methrs	704	-0.120664	-0.190124	-0.0418611	0.00138166	0.00713004	1	-0.0554315	-0.128282	0.0220071	0.143185	0.361638	0
fibrinopeptide A (2-15)**	ap_step_count	707	-0.137213	-0.20727	-0.0637263	0.000263387	0.00223193	1	-0.0760991	-0.148469	-0.00345131	0.0438421	0.205174	0
fibrinopeptide A (2-15)**	dlw_pal_avg	556	-0.10528	-0.186726	-0.0254434	0.0133312	0.0738074	0	-0.0521963	-0.134851	0.0251856	0.221225	0.51367	0
fibrinopeptide A (3-15)**	a24_active_methrs	706	-0.0136985	-0.0891445	0.056481	0.717116	0.876475	0	0.00345379	-0.0737432	0.0738126	0.927269	0.984548	0
fibrinopeptide A (3-15)**	ag_soj3x_active_methrs	704	-0.0381808	-0.112718	0.0421528	0.313104	0.485134	0	-0.01158	-0.0822219	0.0702894	0.759892	0.889734	0
fibrinopeptide A (3-15)**	ap_step_count	707	-0.068401	-0.141047	0.00753655	0.0699106	0.170893	0	-0.0439246	-0.11764	0.0309736	0.245121	0.542784	0
fibrinopeptide A (3-15)**	dlw_pal_avg	556	-0.0222514	-0.105584	0.0603986	0.6019	0.751028	0	-0.00131326	-0.0891962	0.0795363	0.975464	0.984043	0
fibrinopeptide A (5-16)*	a24_active_methrs	706	-0.0501535	-0.123196	0.0261075	0.18441	0.464588	0	-0.0391846	-0.112426	0.0340199	0.300196	0.733969	0
fibrinopeptide A (5-16)*	ag_soj3x_active_methrs	704	-0.035338	-0.109435	0.0391754	0.350522	0.520491	0	-0.0173054	-0.0927908	0.062154	0.647855	0.830653	0
fibrinopeptide A (5-16)*	ap_step_count	707	-0.0860493	-0.158063	-0.00373871	0.0225072	0.071104	0	-0.0714705	-0.14811	0.00774133	0.0584006	0.239328	0
fibrinopeptide A (5-16)*	dlw_pal_avg	556	-0.0878941	-0.171732	-0.00508644	0.0389838	0.159757	0	-0.0716062	-0.156679	0.0142369	0.0931173	0.327084	0
fibrinopeptide A*	a24_active_methrs	706	-0.0825033	-0.153603	-0.0127505	0.0288316	0.153524	0	-0.0416081	-0.116643	0.0293538	0.27127	0.715833	0
fibrinopeptide A*	ag_soj3x_active_methrs	704	-0.115196	-0.190549	-0.0356383	0.00226929	0.0104238	1	-0.0499643	-0.121723	0.0256984	0.18702	0.420293	0
fibrinopeptide A*	ap_step_count	707	-0.14753	-0.217317	-0.0736601	8.63108e-05	0.000879949	1	-0.087548	-0.160486	-0.0136229	0.0203445	0.140562	0
fibrinopeptide A*	dlw_pal_avg	556	-0.071996	-0.152792	0.0095022	0.0910504	0.261691	0	-0.0120468	-0.0993064	0.067171	0.77783	0.903147	0
fibrinopeptide A, des-ala(1)*	a24_active_methrs	706	-0.0483475	-0.122263	0.0302082	0.20074	0.477056	0	-0.0283967	-0.107943	0.0530536	0.452862	0.809053	0
fibrinopeptide A, des-ala(1)*	ag_soj3x_active_methrs	704	-0.0374719	-0.108367	0.0358261	0.32218	0.490062	0	-0.00402651	-0.0774677	0.071001	0.915372	0.952933	0
fibrinopeptide A, des-ala(1)*	ap_step_count	707	-0.0890315	-0.160796	-0.0145718	0.0182216	0.0599833	0	-0.0603021	-0.133549	0.0114712	0.110416	0.348331	0
fibrinopeptide A, des-ala(1)*	dlw_pal_avg	556	-0.0743406	-0.155738	0.00590891	0.0809735	0.246159	0	-0.0454273	-0.125453	0.0318555	0.28712	0.568798	0
fibrinopeptide B (1-11)**	a24_active_methrs	706	-0.00306952	-0.0751995	0.0706636	0.935296	0.980687	0	-0.0070559	-0.0820031	0.06515	0.852065	0.978223	0
fibrinopeptide B (1-11)**	ag_soj3x_active_methrs	704	-0.0250182	-0.105519	0.053272	0.508715	0.670798	0	-0.032899	-0.113508	0.0491902	0.38513	0.635239	0
fibrinopeptide B (1-11)**	ap_step_count	707	0.024858	-0.0427024	0.096136	0.510528	0.681791	0	0.0202824	-0.0505728	0.0961111	0.591623	0.792623	0
fibrinopeptide B (1-11)**	dlw_pal_avg	556	-0.0820697	-0.165221	0.0109268	0.0539694	0.193641	0	-0.0900567	-0.171617	-0.000307925	0.0345639	0.174069	0
fibrinopeptide B (1-12)**	a24_active_methrs	706	0.0296083	-0.0414121	0.100791	0.433478	0.6969	0	0.0176605	-0.0575957	0.090499	0.640652	0.893812	0
fibrinopeptide B (1-12)**	ag_soj3x_active_methrs	704	0.00918888	-0.0707983	0.0855607	0.808249	0.898532	0	-0.0116279	-0.0861673	0.0690145	0.75893	0.889734	0
fibrinopeptide B (1-12)**	ap_step_count	707	0.0513868	-0.0216661	0.120758	0.173529	0.332729	0	0.0344685	-0.0385397	0.104815	0.361823	0.646692	0
fibrinopeptide B (1-12)**	dlw_pal_avg	556	-0.0621939	-0.145845	0.0274322	0.144476	0.350091	0	-0.0764112	-0.158654	0.0124886	0.0731046	0.2795	0
fibrinopeptide B (1-13)**	a24_active_methrs	706	-0.052697	-0.124572	0.0224681	0.163106	0.429626	0	-0.021107	-0.0979431	0.0562943	0.576911	0.882913	0
fibrinopeptide B (1-13)**	ag_soj3x_active_methrs	704	-0.0537988	-0.124436	0.0199666	0.155064	0.291312	0	-0.00203228	-0.0746029	0.0709946	0.957226	0.975203	0
fibrinopeptide B (1-13)**	ap_step_count	707	-0.114682	-0.188242	-0.0304868	0.00232426	0.0123976	1	-0.0695598	-0.149567	0.0152396	0.065482	0.251114	0
fibrinopeptide B (1-13)**	dlw_pal_avg	556	-0.0624543	-0.146859	0.0241107	0.142799	0.348046	0	-0.0204431	-0.107702	0.0678246	0.632061	0.833443	0
formiminoglutamate	a24_active_methrs	706	-0.0712377	-0.145899	0.00152288	0.0592279	0.239201	0	0.00734114	-0.0709846	0.0836209	0.846158	0.975708	0
formiminoglutamate	ag_soj3x_active_methrs	704	-0.205244	-0.271949	-0.137249	4.27792e-08	1.27727e-06	1	-0.0920527	-0.162617	-0.0206037	0.0149099	0.0916522	0
formiminoglutamate	ap_step_count	707	-0.146245	-0.217018	-0.0698175	9.95863e-05	0.00097946	1	-0.0291349	-0.104963	0.0446835	0.44087	0.701836	0
formiminoglutamate	dlw_pal_avg	556	-0.0922787	-0.176518	-0.0148389	0.0301761	0.137695	0	0.0117535	-0.0738617	0.086592	0.783103	0.904537	0
fructose	a24_active_methrs	706	-0.020361	-0.0884995	0.053734	0.590187	0.79967	0	-0.0142987	-0.0876727	0.0622951	0.705488	0.926252	0
fructose	ag_soj3x_active_methrs	704	-0.108994	-0.19571	-0.029694	0.00388744	0.0163311	1	-0.106118	-0.187985	-0.0290056	0.00497671	0.0494446	1
fructose	ap_step_count	707	-0.0729598	-0.143802	-3.18468e-05	0.0531621	0.140644	0	-0.0666182	-0.139664	0.0104517	0.0777518	0.279842	0
fructose	dlw_pal_avg	556	-0.0459002	-0.133361	0.0323017	0.281689	0.498924	0	-0.0378056	-0.122306	0.0430685	0.375764	0.668381	0
fructosyllysine	a24_active_methrs	706	-0.03985	-0.115265	0.0323573	0.291712	0.575168	0	0.0220309	-0.0565139	0.094968	0.560346	0.877245	0
fructosyllysine	ag_soj3x_active_methrs	704	-0.0892546	-0.163545	-0.0169663	0.018179	0.056497	0	0.00902416	-0.0638303	0.0805592	0.811754	0.917856	0
fructosyllysine	ap_step_count	707	-0.108249	-0.182955	-0.0330513	0.00405995	0.018649	1	-0.0160595	-0.0917323	0.0557437	0.671004	0.84737	0
fructosyllysine	dlw_pal_avg	556	-0.0241273	-0.10903	0.0622878	0.571625	0.73182	0	0.0647504	-0.0210936	0.144463	0.129001	0.38488	0
fumarate	a24_active_methrs	706	-0.0643184	-0.139518	0.0150806	0.0885944	0.303426	0	-0.061377	-0.139378	0.0181807	0.104446	0.518732	0
fumarate	ag_soj3x_active_methrs	704	-0.0964305	-0.168719	-0.0267741	0.010689	0.0372335	1	-0.0956229	-0.172717	-0.0241421	0.0114254	0.0770296	0
fumarate	ap_step_count	707	-0.0697327	-0.14048	0.0062574	0.0646223	0.163215	0	-0.0670109	-0.13836	0.00677334	0.0760132	0.277313	0
fumarate	dlw_pal_avg	556	-0.0805635	-0.166615	0.00383363	0.0585445	0.201822	0	-0.0726306	-0.158954	0.0118273	0.0885184	0.317603	0
gamma-CEHC	a24_active_methrs	706	0.0112711	-0.064307	0.0848291	0.76562	0.894659	0	0.0196568	-0.0567701	0.0964838	0.603369	0.893812	0
gamma-CEHC	ag_soj3x_active_methrs	704	0.00934114	-0.0616354	0.0794872	0.805135	0.897457	0	0.023129	-0.0506603	0.0933866	0.54154	0.760886	0
gamma-CEHC	ap_step_count	707	0.0157899	-0.0605032	0.0947106	0.675994	0.81197	0	0.0301282	-0.0465708	0.105253	0.425444	0.687853	0
gamma-CEHC	dlw_pal_avg	556	-0.01468	-0.097377	0.0664059	0.730741	0.844951	0	-0.00447754	-0.0884355	0.0810816	0.916483	0.963122	0
gamma-glutamylalanine	a24_active_methrs	706	-0.042564	-0.11715	0.0315369	0.260061	0.543528	0	-0.0157678	-0.0922642	0.0595069	0.676857	0.90827	0
gamma-glutamylalanine	ag_soj3x_active_methrs	704	-0.138402	-0.215154	-0.0661004	0.000239789	0.00154399	1	-0.101365	-0.175122	-0.0318464	0.00731703	0.0630622	0
gamma-glutamylalanine	ap_step_count	707	-0.125035	-0.194519	-0.0519741	0.00089264	0.00587596	1	-0.0882526	-0.157125	-0.0163534	0.0193523	0.13816	0
gamma-glutamylalanine	dlw_pal_avg	556	-0.0560057	-0.144131	0.0276787	0.188885	0.391909	0	-0.0233554	-0.108578	0.0586802	0.584337	0.8169	0
gamma-glutamyl-alpha-lysine	a24_active_methrs	706	0.00345304	-0.0723526	0.0791456	0.927233	0.980687	0	0.0345803	-0.0397424	0.111184	0.360612	0.765268	0
gamma-glutamyl-alpha-lysine	ag_soj3x_active_methrs	704	0.0088017	-0.0628268	0.0834672	0.816181	0.899865	0	0.0599081	-0.0105197	0.133961	0.113542	0.325352	0
gamma-glutamyl-alpha-lysine	ap_step_count	707	0.0100237	-0.0672949	0.0819491	0.790775	0.889755	0	0.0600058	-0.0135072	0.133817	0.11218	0.351246	0
gamma-glutamyl-alpha-lysine	dlw_pal_avg	556	-0.0867716	-0.165647	-0.00885495	0.0415604	0.16545	0	-0.0431644	-0.122689	0.0327513	0.311832	0.59929	0
gamma-glutamylcitrulline*	a24_active_methrs	706	0.12393	0.0449581	0.203811	0.00100041	0.0245983	1	0.0908062	0.0167048	0.177024	0.0161768	0.28774	0
gamma-glutamylcitrulline*	ag_soj3x_active_methrs	704	0.158936	0.0870751	0.235725	2.3955e-05	0.000253499	1	0.107118	0.0340391	0.185771	0.00458064	0.0467002	1
gamma-glutamylcitrulline*	ap_step_count	707	0.168172	0.104158	0.236355	7.36163e-06	0.000100891	1	0.120055	0.0529178	0.187317	0.00143874	0.0261475	1
gamma-glutamylcitrulline*	dlw_pal_avg	556	0.0246075	-0.063779	0.106421	0.563992	0.725381	0	-0.0139357	-0.0998207	0.0741498	0.744129	0.887483	0
gamma-glutamylglutamate	a24_active_methrs	706	-0.0496477	-0.121654	0.0257513	0.188881	0.466653	0	0.0100037	-0.0627973	0.0875531	0.791475	0.952047	0
gamma-glutamylglutamate	ag_soj3x_active_methrs	704	-0.163985	-0.227317	-0.0889075	1.29801e-05	0.000150713	1	-0.0759758	-0.149829	-0.00289022	0.0446431	0.18568	0
gamma-glutamylglutamate	ap_step_count	707	-0.11576	-0.18477	-0.038351	0.00211105	0.0117656	1	-0.026461	-0.0999234	0.0515911	0.483949	0.729484	0
gamma-glutamylglutamate	dlw_pal_avg	556	-0.0715991	-0.155244	0.0022316	0.0928519	0.264028	0	0.0089427	-0.0814474	0.0875689	0.834102	0.924005	0
gamma-glutamylglutamine	a24_active_methrs	706	0.0563704	-0.0204761	0.1361	0.13568	0.384365	0	0.0225302	-0.0564035	0.101019	0.551489	0.873192	0
gamma-glutamylglutamine	ag_soj3x_active_methrs	704	0.13839	0.0669017	0.210802	0.000240094	0.00154399	1	0.0870413	0.0150445	0.162609	0.0213633	0.113756	0
gamma-glutamylglutamine	ap_step_count	707	0.111902	0.0430158	0.182007	0.00296796	0.0146817	1	0.0619905	-0.00810935	0.133987	0.100775	0.326543	0
gamma-glutamylglutamine	dlw_pal_avg	556	-0.0495268	-0.130031	0.028939	0.245361	0.455826	0	-0.094652	-0.173645	-0.0154583	0.0263003	0.138113	0
gamma-glutamylglycine	a24_active_methrs	706	0.00943278	-0.0655735	0.0849011	0.802986	0.912088	0	-0.0277377	-0.100038	0.0508242	0.463421	0.813569	0
gamma-glutamylglycine	ag_soj3x_active_methrs	704	0.0279191	-0.0467662	0.10567	0.460823	0.624388	0	-0.0333199	-0.107315	0.0452	0.379076	0.631633	0
gamma-glutamylglycine	ap_step_count	707	-0.0169248	-0.0976101	0.0649867	0.654167	0.797875	0	-0.077915	-0.158734	0.00123855	0.039033	0.194675	0
gamma-glutamylglycine	dlw_pal_avg	556	-0.141944	-0.224125	-0.0610197	0.000824844	0.0111221	1	-0.183988	-0.267083	-0.100778	1.38535e-05	0.00196697	1
gamma-glutamylhistidine	a24_active_methrs	706	-0.0127126	-0.0943982	0.0601389	0.736691	0.882384	0	-0.00671621	-0.0844505	0.0669583	0.859111	0.978223	0
gamma-glutamylhistidine	ag_soj3x_active_methrs	704	0.0177458	-0.0605945	0.0991994	0.639278	0.779473	0	0.0279971	-0.0494284	0.108186	0.459892	0.702139	0
gamma-glutamylhistidine	ap_step_count	707	0.00438617	-0.0656731	0.0855653	0.907582	0.95892	0	0.0147325	-0.0617107	0.0903972	0.696783	0.862978	0
gamma-glutamylhistidine	dlw_pal_avg	556	-0.0221878	-0.105155	0.0569613	0.60294	0.751203	0	-0.0123851	-0.0960478	0.0666997	0.771761	0.900987	0
gamma-glutamylisoleucine*	a24_active_methrs	706	-0.0813581	-0.15548	-0.00681159	0.0311355	0.159689	0	-0.021171	-0.0964086	0.0535381	0.575755	0.882913	0
gamma-glutamylisoleucine*	ag_soj3x_active_methrs	704	-0.254023	-0.32226	-0.183964	9.04158e-12	1.25979e-09	1	-0.172501	-0.245196	-0.098141	4.49769e-06	0.000341825	1
gamma-glutamylisoleucine*	ap_step_count	707	-0.200058	-0.273403	-0.130662	8.83939e-08	2.73694e-06	1	-0.115823	-0.190685	-0.0400975	0.0021147	0.0333563	1
gamma-glutamylisoleucine*	dlw_pal_avg	556	-0.152473	-0.229374	-0.0790802	0.000324103	0.00563158	1	-0.0780078	-0.160174	0.000171604	0.0672892	0.262868	0
gamma-glutamylleucine	a24_active_methrs	706	-0.0557334	-0.128135	0.0201241	0.140162	0.389287	0	-0.000504296	-0.0769362	0.0718881	0.989366	0.992929	0
gamma-glutamylleucine	ag_soj3x_active_methrs	704	-0.174988	-0.247502	-0.10217	3.20135e-06	4.95616e-05	1	-0.0957598	-0.172223	-0.0210378	0.0113076	0.0768548	0
gamma-glutamylleucine	ap_step_count	707	-0.103626	-0.185295	-0.0221033	0.00595839	0.0252854	1	-0.0199484	-0.099849	0.0647186	0.597743	0.798264	0
gamma-glutamylleucine	dlw_pal_avg	556	-0.0924421	-0.169098	-0.0131328	0.0298838	0.137695	0	-0.015989	-0.098703	0.0653685	0.708042	0.873043	0
gamma-glutamylmethionine	a24_active_methrs	706	0.027379	-0.0441985	0.105155	0.468907	0.722043	0	0.0299757	-0.0444363	0.109774	0.428121	0.80143	0
gamma-glutamylmethionine	ag_soj3x_active_methrs	704	-0.052996	-0.128394	0.0262191	0.161328	0.299711	0	-0.0547472	-0.129077	0.021473	0.148196	0.365463	0
gamma-glutamylmethionine	ap_step_count	707	-0.00387476	-0.0758275	0.0749127	0.918317	0.960843	0	-0.00133452	-0.0766207	0.0752136	0.971844	0.993229	0
gamma-glutamylmethionine	dlw_pal_avg	556	-0.0815253	-0.162126	0.00491675	0.0555873	0.196618	0	-0.0810329	-0.160678	0.00469068	0.0573121	0.236024	0
gamma-glutamylphenylalanine	a24_active_methrs	706	-0.0537706	-0.123166	0.0273857	0.154691	0.417166	0	0.00134492	-0.0680093	0.0800619	0.971645	0.984548	0
gamma-glutamylphenylalanine	ag_soj3x_active_methrs	704	-0.15653	-0.227881	-0.0737525	3.18732e-05	0.000306276	1	-0.0752377	-0.152546	0.00404686	0.0467632	0.192599	0
gamma-glutamylphenylalanine	ap_step_count	707	-0.106083	-0.17866	-0.0246763	0.00486784	0.0217621	1	-0.0228267	-0.0997231	0.0635334	0.545977	0.763833	0
gamma-glutamylphenylalanine	dlw_pal_avg	556	-0.0724178	-0.158829	0.00381671	0.0891669	0.259384	0	-0.00181316	-0.0906663	0.0829268	0.966129	0.982263	0
gamma-glutamylserine	a24_active_methrs	706	-0.00618167	-0.0837888	0.0702471	0.870129	0.952065	0	-0.0107335	-0.0885484	0.0679007	0.776652	0.948453	0
gamma-glutamylserine	ag_soj3x_active_methrs	704	-0.00224317	-0.0727612	0.0836921	0.952759	0.978509	0	-0.0104913	-0.0839061	0.0747943	0.781866	0.902818	0
gamma-glutamylserine	ap_step_count	707	-0.00124452	-0.0796698	0.0698758	0.973723	0.990913	0	-0.00778314	-0.0841941	0.0647446	0.836906	0.945654	0
gamma-glutamylserine	dlw_pal_avg	556	-0.10585	-0.196331	-0.0234909	0.0128369	0.0720246	0	-0.113095	-0.202942	-0.0313391	0.00787892	0.0731865	0
gamma-glutamylthreonine	a24_active_methrs	706	-0.0313264	-0.101203	0.0448062	0.40726	0.685028	0	-0.0190881	-0.0906909	0.0580524	0.61389	0.893812	0
gamma-glutamylthreonine	ag_soj3x_active_methrs	704	-0.0244218	-0.0958413	0.0516757	0.518875	0.675669	0	-0.00553257	-0.0772442	0.0730428	0.883911	0.937754	0
gamma-glutamylthreonine	ap_step_count	707	-0.0578041	-0.131583	0.0133626	0.125725	0.263856	0	-0.0408632	-0.11552	0.0286402	0.279607	0.572278	0
gamma-glutamylthreonine	dlw_pal_avg	556	-0.138659	-0.228361	-0.0525431	0.0010902	0.0142407	1	-0.126898	-0.213162	-0.0412564	0.0028448	0.0417237	1
gamma-glutamyltryptophan	a24_active_methrs	706	-0.0675219	-0.142986	0.0107665	0.0737977	0.275619	0	-0.0383081	-0.11375	0.0419304	0.311145	0.736513	0
gamma-glutamyltryptophan	ag_soj3x_active_methrs	704	-0.0953647	-0.171488	-0.0194493	0.011591	0.0397133	1	-0.0507459	-0.130723	0.0234207	0.180209	0.412202	0
gamma-glutamyltryptophan	ap_step_count	707	-0.0403177	-0.111312	0.036255	0.285737	0.468385	0	0.00684977	-0.0679718	0.0841487	0.856238	0.94798	0
gamma-glutamyltryptophan	dlw_pal_avg	556	-0.107706	-0.189592	-0.0263937	0.0113362	0.0667399	0	-0.0758574	-0.157313	0.00954875	0.0752151	0.283242	0
gamma-glutamyltyrosine	a24_active_methrs	706	-0.0566262	-0.131719	0.0146052	0.133911	0.384365	0	0.00079447	-0.074471	0.0741046	0.983248	0.989503	0
gamma-glutamyltyrosine	ag_soj3x_active_methrs	704	-0.134805	-0.207924	-0.0621552	0.000348127	0.00210894	1	-0.0483855	-0.128367	0.0235202	0.201354	0.435906	0
gamma-glutamyltyrosine	ap_step_count	707	-0.112306	-0.178587	-0.0326179	0.00286526	0.0145173	1	-0.0264406	-0.0960912	0.0510707	0.484287	0.729484	0
gamma-glutamyltyrosine	dlw_pal_avg	556	-0.0504931	-0.135174	0.0312248	0.236261	0.450392	0	0.0289365	-0.0514532	0.110115	0.497875	0.760812	0
gamma-glutamylvaline	a24_active_methrs	706	-0.0870731	-0.160101	-0.0138307	0.0210382	0.127449	0	-0.0390146	-0.111635	0.037007	0.302299	0.734499	0
gamma-glutamylvaline	ag_soj3x_active_methrs	704	-0.1834	-0.256149	-0.117427	1.0336e-06	2.00951e-05	1	-0.113029	-0.187734	-0.0461786	0.00276643	0.0326019	1
gamma-glutamylvaline	ap_step_count	707	-0.178438	-0.246837	-0.105715	1.92651e-06	3.40422e-05	1	-0.109811	-0.181771	-0.0314274	0.0035785	0.0427376	1
gamma-glutamylvaline	dlw_pal_avg	556	-0.126597	-0.205386	-0.0441233	0.00288618	0.0274187	1	-0.0608704	-0.145964	0.0241009	0.153605	0.423016	0
gamma-tocopherol/beta-tocopherol	a24_active_methrs	706	-0.0135692	-0.0857797	0.0617972	0.719673	0.878059	0	0.0233791	-0.0458175	0.0951963	0.536592	0.86357	0
gamma-tocopherol/beta-tocopherol	ag_soj3x_active_methrs	704	-0.0225441	-0.0962729	0.0574768	0.551529	0.701501	0	0.0386636	-0.0356165	0.117253	0.307367	0.557394	0
gamma-tocopherol/beta-tocopherol	ap_step_count	707	-0.0584434	-0.128364	0.0171592	0.121588	0.257989	0	-0.00246479	-0.0748369	0.0742561	0.948024	0.988943	0
gamma-tocopherol/beta-tocopherol	dlw_pal_avg	556	3.5707e-05	-0.0780291	0.0888405	0.999332	0.999332	0	0.050249	-0.0307719	0.136685	0.238964	0.524341	0
gluconate	a24_active_methrs	706	-0.0360376	-0.112031	0.0361058	0.340371	0.630657	0	-0.0134863	-0.0865974	0.059902	0.721505	0.935181	0
gluconate	ag_soj3x_active_methrs	704	-0.144384	-0.219125	-0.0657479	0.000126432	0.000969702	1	-0.115453	-0.196749	-0.0391276	0.00223425	0.0301264	1
gluconate	ap_step_count	707	-0.176494	-0.249875	-0.101837	2.49821e-06	3.96354e-05	1	-0.149039	-0.222046	-0.0704267	7.37205e-05	0.0043458	1
gluconate	dlw_pal_avg	556	-0.126199	-0.2138	-0.0389224	0.00297629	0.027712	1	-0.0922413	-0.181194	-0.00783704	0.0303942	0.156849	0
glucose	a24_active_methrs	706	-0.106197	-0.174038	-0.0346726	0.00485236	0.0574717	0	-0.0491817	-0.117794	0.0251087	0.193389	0.631571	0
glucose	ag_soj3x_active_methrs	704	-0.176799	-0.250567	-0.101389	2.52086e-06	4.3009e-05	1	-0.0877066	-0.162898	-0.0141023	0.0203863	0.111011	0
glucose	ap_step_count	707	-0.151907	-0.226139	-0.0761624	5.25439e-05	0.000563163	1	-0.0645478	-0.143045	0.00734263	0.0874608	0.298346	0
glucose	dlw_pal_avg	556	-0.0699265	-0.15295	0.013828	0.100759	0.278001	0	0.0126848	-0.0720858	0.0961524	0.766396	0.899141	0
glu-gly-asn-val**	a24_active_methrs	706	0.00779312	-0.0694296	0.0784812	0.8367	0.932642	0	0.0278869	-0.0488499	0.102803	0.461018	0.813569	0
glu-gly-asn-val**	ag_soj3x_active_methrs	704	-0.103726	-0.178277	-0.0279526	0.00601742	0.0235073	1	-0.0764087	-0.150989	-0.00221588	0.0434377	0.183231	0
glu-gly-asn-val**	ap_step_count	707	-0.0221077	-0.0940172	0.0485709	0.558417	0.723778	0	0.00830467	-0.0654171	0.0789385	0.826147	0.939672	0
glu-gly-asn-val**	dlw_pal_avg	556	-0.043517	-0.127602	0.035749	0.307452	0.520303	0	-0.0235435	-0.101628	0.0559535	0.581313	0.815399	0
glutamate	a24_active_methrs	706	-0.107699	-0.183138	-0.0329346	0.00428009	0.0550485	0	-0.0141765	-0.0874966	0.0548553	0.70789	0.926252	0
glutamate	ag_soj3x_active_methrs	704	-0.245761	-0.309194	-0.175396	4.34081e-11	4.03213e-09	1	-0.109755	-0.177289	-0.0361454	0.00366836	0.04089	1
glutamate	ap_step_count	707	-0.208389	-0.278219	-0.13636	2.45031e-08	9.31119e-07	1	-0.0721681	-0.143845	0.00623225	0.0559789	0.233865	0
glutamate	dlw_pal_avg	556	-0.0852405	-0.169937	-0.0023918	0.045306	0.173742	0	0.0565793	-0.0275722	0.136796	0.184788	0.45756	0
glutamine	a24_active_methrs	706	0.00582951	-0.069931	0.0833772	0.877467	0.955056	0	-0.0276293	-0.105069	0.0485268	0.465171	0.813569	0
glutamine	ag_soj3x_active_methrs	704	0.121291	0.0472966	0.194034	0.00130353	0.00681094	1	0.0723989	0.000903358	0.148021	0.0557209	0.216443	0
glutamine	ap_step_count	707	0.0915433	0.0190779	0.166162	0.0151834	0.0524518	0	0.0434243	-0.028682	0.119057	0.250544	0.542784	0
glutamine	dlw_pal_avg	556	-0.071079	-0.148117	0.0199202	0.0952553	0.269032	0	-0.114353	-0.196879	-0.0276673	0.00721002	0.0677256	0
glutamine conjugate of C6H10O2 (1)*	a24_active_methrs	706	-0.0772255	-0.153451	-0.00306978	0.0408037	0.185391	0	-0.0538129	-0.126369	0.0210134	0.154661	0.587711	0
glutamine conjugate of C6H10O2 (1)*	ag_soj3x_active_methrs	704	-0.111164	-0.186413	-0.036122	0.00322958	0.0139893	1	-0.076344	-0.152776	-0.00175988	0.043616	0.183231	0
glutamine conjugate of C6H10O2 (1)*	ap_step_count	707	-0.108021	-0.178248	-0.0303997	0.00413878	0.0189072	1	-0.0737904	-0.14631	0.00977126	0.0506682	0.226011	0
glutamine conjugate of C6H10O2 (1)*	dlw_pal_avg	556	-0.152274	-0.225376	-0.075487	0.000330081	0.00563158	1	-0.117858	-0.188612	-0.0407515	0.00560738	0.0578737	0
glutamine conjugate of C6H10O2 (2)*	a24_active_methrs	706	-0.109974	-0.183524	-0.0384093	0.00352913	0.050006	0	-0.0833703	-0.154133	-0.0105299	0.0272967	0.299361	0
glutamine conjugate of C6H10O2 (2)*	ag_soj3x_active_methrs	704	-0.139463	-0.214032	-0.0686658	0.000214446	0.00142283	1	-0.0993386	-0.17342	-0.024226	0.00858441	0.0670317	0
glutamine conjugate of C6H10O2 (2)*	ap_step_count	707	-0.123593	-0.197014	-0.0446136	0.0010244	0.00653737	1	-0.0835829	-0.154737	-0.00200479	0.0267956	0.160008	0
glutamine conjugate of C6H10O2 (2)*	dlw_pal_avg	556	-0.162927	-0.241929	-0.0861968	0.000120572	0.00272427	1	-0.12736	-0.208359	-0.0521411	0.00274466	0.0409739	1
glutamine conjugate of C7H12O2*	a24_active_methrs	706	-0.0927159	-0.170975	-0.0162072	0.0139927	0.106345	0	-0.0657345	-0.140644	0.0105677	0.0820018	0.477587	0
glutamine conjugate of C7H12O2*	ag_soj3x_active_methrs	704	-0.0879386	-0.159214	-0.0128706	0.0199659	0.0606962	0	-0.0443604	-0.116579	0.0309193	0.241476	0.480652	0
glutamine conjugate of C7H12O2*	ap_step_count	707	-0.0758297	-0.147878	-0.00107377	0.0444441	0.121821	0	-0.0329765	-0.104762	0.0409092	0.382989	0.661526	0
glutamine conjugate of C7H12O2*	dlw_pal_avg	556	-0.131052	-0.211914	-0.0492164	0.00203298	0.0218406	1	-0.0924376	-0.177047	-0.00855401	0.0300414	0.155992	0
glutamine_degradant*	a24_active_methrs	706	-0.0701338	-0.152178	0.00922182	0.0632841	0.249665	0	-0.0838161	-0.163657	-0.00559568	0.0264804	0.299361	0
glutamine_degradant*	ag_soj3x_active_methrs	704	-0.0777382	-0.159918	0.000357673	0.0397636	0.104208	0	-0.103905	-0.184882	-0.0307497	0.00596612	0.0554186	0
glutamine_degradant*	ap_step_count	707	-0.0643359	-0.135072	0.00657366	0.0882797	0.204437	0	-0.0872366	-0.155312	-0.0189092	0.0207971	0.141048	0
glutamine_degradant*	dlw_pal_avg	556	-0.131365	-0.212612	-0.0424417	0.00198289	0.0218406	1	-0.150117	-0.227399	-0.0629179	0.000406526	0.0135942	1
glutarate (C5-DC)	a24_active_methrs	706	-0.0902209	-0.162164	-0.013547	0.0168004	0.111745	0	-0.0693204	-0.142856	0.00766486	0.0666114	0.432167	0
glutarate (C5-DC)	ag_soj3x_active_methrs	704	-0.0305409	-0.100334	0.0435069	0.419793	0.588837	0	0.00478995	-0.0683911	0.0771837	0.899404	0.94698	0
glutarate (C5-DC)	ap_step_count	707	-0.0574918	-0.133621	0.0163829	0.127785	0.267071	0	-0.0239724	-0.0991755	0.0501907	0.526005	0.749132	0
glutarate (C5-DC)	dlw_pal_avg	556	-0.0146941	-0.0986065	0.0659899	0.730493	0.844951	0	0.0157049	-0.0672364	0.0993659	0.712999	0.876158	0
glutarylcarnitine (C5-DC)	a24_active_methrs	706	-0.0909397	-0.166134	-0.0163706	0.0159448	0.109261	0	-0.072206	-0.145827	-0.00117625	0.0560253	0.417329	0
glutarylcarnitine (C5-DC)	ag_soj3x_active_methrs	704	-0.163586	-0.239934	-0.0861701	1.36338e-05	0.000156135	1	-0.138834	-0.216586	-0.0657533	0.000231541	0.00661577	1
glutarylcarnitine (C5-DC)	ap_step_count	707	-0.125727	-0.195961	-0.0488817	0.00083517	0.00558562	1	-0.098842	-0.171926	-0.022837	0.00877754	0.0813432	0
glutarylcarnitine (C5-DC)	dlw_pal_avg	556	-0.134726	-0.214821	-0.0580396	0.0015106	0.018414	1	-0.11111	-0.190584	-0.0347233	0.0090468	0.0787826	0
glycerate	a24_active_methrs	706	0.0671344	-0.00950856	0.144258	0.0754729	0.276734	0	0.0527509	-0.0235302	0.131084	0.162976	0.601247	0
glycerate	ag_soj3x_active_methrs	704	0.0803608	0.00377476	0.154261	0.0335211	0.0895323	0	0.0586791	-0.017654	0.133545	0.121153	0.333459	0
glycerate	ap_step_count	707	0.0939925	0.0194367	0.169904	0.0126591	0.0464168	1	0.0737404	-0.00517333	0.152621	0.0508255	0.226011	0
glycerate	dlw_pal_avg	556	0.0906883	0.0044666	0.178843	0.0331507	0.145144	0	0.0742636	-0.0103013	0.159423	0.0815671	0.296479	0
glycerol	a24_active_methrs	706	-0.202488	-0.277745	-0.127224	6.24713e-08	5.2226e-05	1	-0.139922	-0.215708	-0.0635582	0.000202156	0.0387323	1
glycerol	ag_soj3x_active_methrs	704	-0.182041	-0.253728	-0.10724	1.24509e-06	2.33336e-05	1	-0.0700081	-0.142523	0.00987835	0.0643316	0.233831	0
glycerol	ap_step_count	707	-0.183491	-0.253769	-0.104913	9.67725e-07	1.97321e-05	1	-0.0767447	-0.152859	0.00532026	0.042078	0.202799	0
glycerol	dlw_pal_avg	556	-0.187006	-0.265897	-0.103292	9.74444e-06	0.000452575	1	-0.0990428	-0.183099	-0.00728835	0.0200554	0.121495	0
glycerol 3-phosphate	a24_active_methrs	706	0.0114275	-0.0626651	0.0851337	0.762466	0.893999	0	-0.0294228	-0.103964	0.0443089	0.436693	0.80143	0
glycerol 3-phosphate	ag_soj3x_active_methrs	704	0.0224621	-0.0533179	0.0986531	0.552978	0.701501	0	-0.0444365	-0.117917	0.0338576	0.240669	0.480188	0
glycerol 3-phosphate	ap_step_count	707	0.0607181	-0.0155812	0.136453	0.107724	0.239758	0	-0.000961105	-0.0752462	0.0706322	0.97972	0.993817	0
glycerol 3-phosphate	dlw_pal_avg	556	0.0553118	-0.0354469	0.144864	0.194432	0.396451	0	0.00997213	-0.0767226	0.0962156	0.815331	0.922821	0
glycerophosphoethanolamine	a24_active_methrs	706	0.103625	0.0303607	0.178977	0.00599449	0.0694172	0	0.0523137	-0.0212261	0.128937	0.166495	0.602896	0
glycerophosphoethanolamine	ag_soj3x_active_methrs	704	0.176275	0.106729	0.249785	2.70201e-06	4.51777e-05	1	0.0972713	0.0224317	0.167253	0.0100757	0.0731464	0
glycerophosphoethanolamine	ap_step_count	707	0.136111	0.0645992	0.208164	0.000295407	0.00242118	1	0.0567065	-0.016824	0.128044	0.133359	0.383122	0
glycerophosphoethanolamine	dlw_pal_avg	556	0.0685938	-0.0112813	0.153688	0.107434	0.290664	0	-0.002006	-0.0784913	0.0819051	0.962529	0.980935	0
glycerophosphoinositol*	a24_active_methrs	706	-0.0273405	-0.102858	0.0491676	0.469533	0.722043	0	-0.0388692	-0.117228	0.037801	0.304106	0.734499	0
glycerophosphoinositol*	ag_soj3x_active_methrs	704	0.0148703	-0.0584466	0.0845963	0.694505	0.821225	0	-0.00210301	-0.0744202	0.0662819	0.955739	0.975203	0
glycerophosphoinositol*	ap_step_count	707	-0.0254802	-0.097431	0.0500368	0.499998	0.673106	0	-0.044019	-0.114412	0.0278618	0.244107	0.542784	0
glycerophosphoinositol*	dlw_pal_avg	556	0.00272362	-0.078173	0.0839887	0.949093	0.978291	0	-0.00967517	-0.0851346	0.0728513	0.820736	0.923466	0
glycerophosphorylcholine (GPC)	a24_active_methrs	706	0.101461	0.0285852	0.173514	0.007137	0.0764087	0	0.0318263	-0.0426818	0.106403	0.400149	0.787116	0
glycerophosphorylcholine (GPC)	ag_soj3x_active_methrs	704	0.184959	0.114471	0.253935	8.33329e-07	1.66474e-05	1	0.0771489	0.00433954	0.14421	0.0414402	0.177399	0
glycerophosphorylcholine (GPC)	ap_step_count	707	0.178177	0.100179	0.248938	1.9953e-06	3.40422e-05	1	0.0744262	-0.00073137	0.148853	0.0487051	0.218911	0
glycerophosphorylcholine (GPC)	dlw_pal_avg	556	0.0489679	-0.0354119	0.133054	0.250735	0.459941	0	-0.0512097	-0.12884	0.0311493	0.230091	0.51452	0
glycerophosphoserine*	a24_active_methrs	706	-0.0426894	-0.11516	0.0289446	0.258658	0.543312	0	-0.0162047	-0.090329	0.0582685	0.668429	0.905684	0
glycerophosphoserine*	ag_soj3x_active_methrs	704	-0.150728	-0.220288	-0.0762109	6.23697e-05	0.000532052	1	-0.114837	-0.185783	-0.0376179	0.00235984	0.0308254	1
glycerophosphoserine*	ap_step_count	707	-0.129272	-0.200035	-0.0581424	0.000590651	0.00425676	1	-0.0927862	-0.162621	-0.0188481	0.0139199	0.112981	0
glycerophosphoserine*	dlw_pal_avg	556	-0.0849084	-0.16657	0.00484443	0.0461548	0.174595	0	-0.0424388	-0.128805	0.0472244	0.320043	0.605694	0
glycine	a24_active_methrs	706	0.0252344	-0.0554756	0.105008	0.504447	0.751962	0	-0.023088	-0.102279	0.0592238	0.541677	0.86357	0
glycine	ag_soj3x_active_methrs	704	0.0513355	-0.0181211	0.125065	0.174884	0.315773	0	-0.0266607	-0.0948272	0.050031	0.481598	0.715596	0
glycine	ap_step_count	707	0.00789075	-0.0753516	0.0836865	0.834567	0.910833	0	-0.0705048	-0.148291	0.0035852	0.061896	0.243122	0
glycine	dlw_pal_avg	556	-0.120015	-0.199122	-0.0330779	0.00474977	0.0367668	1	-0.182998	-0.262611	-0.0960951	1.54363e-05	0.00196697	1
glycine conjugate of C10H12O2*	a24_active_methrs	706	-0.053542	-0.126499	0.0255069	0.156454	0.420564	0	-0.0122482	-0.0878705	0.0679434	0.746148	0.946555	0
glycine conjugate of C10H12O2*	ag_soj3x_active_methrs	704	-0.123834	-0.196167	-0.0482584	0.00102658	0.00560931	1	-0.0603941	-0.134034	0.0123666	0.110637	0.320045	0
glycine conjugate of C10H12O2*	ap_step_count	707	-0.104134	-0.180411	-0.0293701	0.00571643	0.0245139	1	-0.0422842	-0.12023	0.0369377	0.26321	0.552874	0
glycine conjugate of C10H12O2*	dlw_pal_avg	556	-0.10869	-0.193872	-0.0284138	0.0106057	0.0639465	0	-0.0459419	-0.129561	0.0369432	0.281689	0.567452	0
glycine conjugate of C10H14O2 (1)*	a24_active_methrs	706	-0.028611	-0.104837	0.046322	0.449133	0.703137	0	0.00922895	-0.0666419	0.0840325	0.807294	0.957302	0
glycine conjugate of C10H14O2 (1)*	ag_soj3x_active_methrs	704	-0.0891808	-0.165338	-0.0126516	0.0182755	0.0565864	0	-0.0302017	-0.108115	0.0462505	0.42531	0.669762	0
glycine conjugate of C10H14O2 (1)*	ap_step_count	707	-0.0644816	-0.137545	0.0122478	0.0875601	0.203334	0	-0.00680033	-0.0853424	0.0682548	0.857264	0.94798	0
glycine conjugate of C10H14O2 (1)*	dlw_pal_avg	556	-0.054101	-0.142835	0.0280906	0.204394	0.408787	0	0.00610839	-0.0815764	0.087863	0.886243	0.945024	0
glycocholate	a24_active_methrs	706	-0.0558239	-0.126366	0.0221893	0.139518	0.388791	0	-0.0426898	-0.116697	0.0344226	0.258995	0.711032	0
glycocholate	ag_soj3x_active_methrs	704	-0.154004	-0.227879	-0.0772203	4.28212e-05	0.000397761	1	-0.139874	-0.215237	-0.0651901	0.000207507	0.00650814	1
glycocholate	ap_step_count	707	-0.128888	-0.204887	-0.0598713	0.000613503	0.00438366	1	-0.113528	-0.185874	-0.0459543	0.00259235	0.0361201	1
glycocholate	dlw_pal_avg	556	-0.00901828	-0.103303	0.0731442	0.832571	0.914078	0	0.0052772	-0.0876641	0.0860373	0.901637	0.954138	0
glycocholenate sulfate*	a24_active_methrs	706	-0.0667325	-0.13624	0.00314355	0.0772424	0.28067	0	-0.0525364	-0.118303	0.0202545	0.164696	0.601247	0
glycocholenate sulfate*	ag_soj3x_active_methrs	704	-0.0766242	-0.153837	0.00162845	0.0426989	0.110858	0	-0.0549836	-0.135852	0.0241971	0.146449	0.362364	0
glycocholenate sulfate*	ap_step_count	707	-0.0484343	-0.12204	0.0280882	0.19961	0.361983	0	-0.0265196	-0.10379	0.0484145	0.482981	0.729484	0
glycocholenate sulfate*	dlw_pal_avg	556	-0.128973	-0.209777	-0.0462357	0.00239734	0.0244411	1	-0.107018	-0.187914	-0.0273787	0.0119506	0.0906891	0
glycolithocholate sulfate*	a24_active_methrs	706	-0.0478249	-0.118199	0.0270283	0.205656	0.478698	0	-0.0565397	-0.129307	0.0189494	0.134786	0.560863	0
glycolithocholate sulfate*	ag_soj3x_active_methrs	704	-0.0288394	-0.105656	0.0523968	0.446171	0.610473	0	-0.0440201	-0.116403	0.0363836	0.245109	0.486122	0
glycolithocholate sulfate*	ap_step_count	707	0.0321662	-0.0427713	0.101497	0.394457	0.57251	0	0.0212637	-0.0486882	0.0902335	0.57381	0.777481	0
glycolithocholate sulfate*	dlw_pal_avg	556	-0.0574805	-0.142344	0.0196075	0.177485	0.387407	0	-0.066075	-0.152742	0.00771513	0.12134	0.373997	0
glycosyl ceramide (d18:1/20:0, d16:1/22:0)*	a24_active_methrs	706	0.0478893	-0.0233079	0.118995	0.205045	0.478698	0	0.023872	-0.0539891	0.0949755	0.528036	0.858829	0
glycosyl ceramide (d18:1/20:0, d16:1/22:0)*	ag_soj3x_active_methrs	704	0.0349287	-0.0401112	0.103467	0.356134	0.525093	0	-0.00540743	-0.0796638	0.0619482	0.886519	0.938139	0
glycosyl ceramide (d18:1/20:0, d16:1/22:0)*	ap_step_count	707	0.0361255	-0.0344677	0.110347	0.338848	0.52073	0	-0.00162589	-0.0728145	0.0731994	0.9657	0.989369	0
glycosyl ceramide (d18:1/20:0, d16:1/22:0)*	dlw_pal_avg	556	0.00459421	-0.0815445	0.0948774	0.914237	0.954185	0	-0.0333596	-0.122829	0.0584672	0.434507	0.720885	0
glycosyl-N-palmitoyl-sphingosine (d18:1/16:0)	a24_active_methrs	706	-0.0156492	-0.0895911	0.0595117	0.678936	0.856464	0	-0.0420165	-0.115529	0.0341796	0.26659	0.714022	0
glycosyl-N-palmitoyl-sphingosine (d18:1/16:0)	ag_soj3x_active_methrs	704	-0.0251537	-0.0936579	0.0455761	0.506421	0.668828	0	-0.0710854	-0.138008	-0.00199424	0.0603247	0.22615	0
glycosyl-N-palmitoyl-sphingosine (d18:1/16:0)	ap_step_count	707	-0.0460225	-0.119737	0.0278048	0.222949	0.390746	0	-0.0906137	-0.158792	-0.0159526	0.0163281	0.124094	0
glycosyl-N-palmitoyl-sphingosine (d18:1/16:0)	dlw_pal_avg	556	-0.111263	-0.191721	-0.0182416	0.00888929	0.0571199	0	-0.151576	-0.229066	-0.0607204	0.000356208	0.0128812	1
glycosyl-N-stearoyl-sphingosine (d18:1/18:0)	a24_active_methrs	706	-0.01487	-0.0865031	0.0612211	0.694095	0.860925	0	-0.0358533	-0.111539	0.0384117	0.343193	0.754241	0
glycosyl-N-stearoyl-sphingosine (d18:1/18:0)	ag_soj3x_active_methrs	704	0.00235326	-0.0730443	0.0685748	0.950443	0.977331	0	-0.0323914	-0.111281	0.0373522	0.392509	0.642148	0
glycosyl-N-stearoyl-sphingosine (d18:1/18:0)	ap_step_count	707	-0.00837085	-0.0849456	0.0709461	0.824661	0.909408	0	-0.0413775	-0.11805	0.0395142	0.273594	0.568967	0
glycosyl-N-stearoyl-sphingosine (d18:1/18:0)	dlw_pal_avg	556	-0.0287558	-0.112893	0.0610144	0.500175	0.674988	0	-0.0601248	-0.143628	0.0291131	0.158716	0.428021	0
glycoursodeoxycholate	a24_active_methrs	706	-0.0403188	-0.1139	0.0375294	0.286067	0.569738	0	-0.0246545	-0.0964926	0.0542785	0.514597	0.845193	0
glycoursodeoxycholate	ag_soj3x_active_methrs	704	-0.112997	-0.187628	-0.036304	0.00275467	0.0122495	1	-0.0926833	-0.168402	-0.0139297	0.0142337	0.0890158	0
glycoursodeoxycholate	ap_step_count	707	-0.118057	-0.194544	-0.0421184	0.00171508	0.0101673	1	-0.0986062	-0.175703	-0.0227573	0.00894063	0.0813432	0
glycoursodeoxycholate	dlw_pal_avg	556	-0.0625086	-0.148666	0.0228153	0.142451	0.348046	0	-0.046295	-0.129795	0.0428565	0.278004	0.561992	0
glycylvaline	a24_active_methrs	706	0.00887916	-0.0709971	0.0821027	0.814332	0.917765	0	0.0175969	-0.0618601	0.0943283	0.641855	0.893812	0
glycylvaline	ag_soj3x_active_methrs	704	-0.0829587	-0.155919	-0.0107697	0.0281821	0.0777478	0	-0.0727374	-0.144046	0.00215884	0.0545829	0.213231	0
glycylvaline	ap_step_count	707	0.00947274	-0.0667187	0.081031	0.80203	0.892413	0	0.0237706	-0.0562838	0.0934545	0.529496	0.75282	0
glycylvaline	dlw_pal_avg	556	-0.0299615	-0.108836	0.051143	0.482368	0.666545	0	-0.0252913	-0.101022	0.0559452	0.55357	0.793798	0
guaiacol sulfate	a24_active_methrs	706	0.016656	-0.060269	0.0903752	0.65954	0.839726	0	-0.0033443	-0.0783101	0.0689422	0.929569	0.984548	0
guaiacol sulfate	ag_soj3x_active_methrs	704	-0.0112175	-0.0815612	0.0637623	0.767027	0.878403	0	-0.0476732	-0.121009	0.0272337	0.208077	0.443599	0
guaiacol sulfate	ap_step_count	707	0.000595843	-0.0781526	0.0724333	0.987418	0.994264	0	-0.032353	-0.109396	0.0429699	0.392054	0.67026	0
guaiacol sulfate	dlw_pal_avg	556	0.0564127	-0.0285458	0.140986	0.185686	0.391909	0	0.0319905	-0.0479276	0.117432	0.453609	0.734277	0
guanidinoacetate	a24_active_methrs	706	0.0209602	-0.0562487	0.0975645	0.579293	0.790031	0	-0.0183874	-0.0947946	0.0539315	0.626964	0.893812	0
guanidinoacetate	ag_soj3x_active_methrs	704	0.0810375	0.00576255	0.157698	0.0320533	0.0861047	0	0.0200752	-0.0520364	0.0986733	0.596207	0.802273	0
guanidinoacetate	ap_step_count	707	0.124358	0.0485333	0.194889	0.000952456	0.00617701	1	0.0688573	-0.0063503	0.138587	0.0682569	0.258344	0
guanidinoacetate	dlw_pal_avg	556	0.029394	-0.0563443	0.116355	0.490706	0.672509	0	-0.0260662	-0.113988	0.0620726	0.54148	0.783179	0
guanosine	a24_active_methrs	706	-0.0491505	-0.120942	0.0214602	0.193354	0.471548	0	-0.0584921	-0.132332	0.0161544	0.12181	0.535964	0
guanosine	ag_soj3x_active_methrs	704	0.0624564	-0.0157642	0.139072	0.0987181	0.210531	0	0.0524712	-0.022062	0.128158	0.165827	0.39384	0
guanosine	ap_step_count	707	-0.0224117	-0.104212	0.0533828	0.553018	0.718978	0	-0.0374489	-0.117564	0.0348266	0.321784	0.604705	0
guanosine	dlw_pal_avg	556	0.0431006	-0.0409527	0.123518	0.312108	0.524995	0	0.0341509	-0.0527915	0.115326	0.423682	0.718454	0
gulonate*	a24_active_methrs	706	0.00865959	-0.0712034	0.0876782	0.818843	0.921336	0	0.0313662	-0.0452851	0.108399	0.406999	0.79027	0
gulonate*	ag_soj3x_active_methrs	704	-0.0182927	-0.0926228	0.0593923	0.628986	0.772148	0	0.0167763	-0.0547546	0.0921832	0.657925	0.837177	0
gulonate*	ap_step_count	707	-0.0321784	-0.114538	0.0495305	0.394277	0.57251	0	0.00205003	-0.080477	0.0812448	0.95676	0.988943	0
gulonate*	dlw_pal_avg	556	-0.0594145	-0.137022	0.0252505	0.16332	0.371999	0	-0.026069	-0.102779	0.0572694	0.541436	0.783179	0
heneicosapentaenoate (21:5n3)	a24_active_methrs	706	0.019597	-0.050095	0.0936729	0.604213	0.81079	0	0.00284913	-0.0678389	0.0798447	0.939976	0.984548	0
heneicosapentaenoate (21:5n3)	ag_soj3x_active_methrs	704	0.083242	0.0132642	0.154943	0.0276466	0.0765318	0	0.0593077	-0.0176885	0.131281	0.117211	0.328821	0
heneicosapentaenoate (21:5n3)	ap_step_count	707	0.0694646	-0.00864981	0.148733	0.0656596	0.163855	0	0.0455417	-0.0270667	0.127025	0.228159	0.519929	0
heneicosapentaenoate (21:5n3)	dlw_pal_avg	556	0.0226252	-0.0567794	0.101993	0.59581	0.749018	0	0.0104122	-0.0679816	0.0849743	0.807339	0.917031	0
heptenedioate (C7:1-DC)*	a24_active_methrs	706	0.00601192	-0.0776232	0.0816934	0.873665	0.953504	0	0.0398863	-0.0412276	0.114643	0.291617	0.726993	0
heptenedioate (C7:1-DC)*	ag_soj3x_active_methrs	704	-0.0290475	-0.107469	0.0491082	0.442895	0.607438	0	0.0244747	-0.05366	0.0994571	0.51827	0.747024	0
heptenedioate (C7:1-DC)*	ap_step_count	707	-0.0361897	-0.107728	0.0405127	0.337989	0.520366	0	0.0156166	-0.0613227	0.0959312	0.679567	0.851752	0
heptenedioate (C7:1-DC)*	dlw_pal_avg	556	-0.0171957	-0.102177	0.0663015	0.686859	0.815945	0	0.0312584	-0.0566437	0.117395	0.464014	0.740116	0
hexadecadienoate (16:2n6)	a24_active_methrs	706	-0.120555	-0.192674	-0.0445434	0.00137366	0.0294456	1	-0.0845841	-0.154769	-0.00709901	0.0251234	0.299361	0
hexadecadienoate (16:2n6)	ag_soj3x_active_methrs	704	-0.0459512	-0.122712	0.0304285	0.224663	0.380969	0	0.0183183	-0.0614224	0.0932597	0.628752	0.820863	0
hexadecadienoate (16:2n6)	ap_step_count	707	-0.0461597	-0.116788	0.0246821	0.221572	0.389148	0	0.0153195	-0.0596665	0.0903441	0.685333	0.855132	0
hexadecadienoate (16:2n6)	dlw_pal_avg	556	-0.103299	-0.184875	-0.0241684	0.0151836	0.0829637	0	-0.0573487	-0.137761	0.0214929	0.178878	0.451789	0
hexadecanedioate (C16-DC)	a24_active_methrs	706	-0.0790991	-0.147002	-0.0056371	0.0361441	0.175677	0	-0.0838698	-0.148181	-0.0116232	0.0263835	0.299361	0
hexadecanedioate (C16-DC)	ag_soj3x_active_methrs	704	-0.0912893	-0.167686	-0.0180411	0.0156913	0.0504536	0	-0.101981	-0.176366	-0.0278326	0.00696656	0.0613057	0
hexadecanedioate (C16-DC)	ap_step_count	707	-0.0668723	-0.14025	0.00333762	0.0764126	0.182263	0	-0.0758918	-0.142798	-0.00629493	0.0444217	0.205174	0
hexadecanedioate (C16-DC)	dlw_pal_avg	556	-0.120135	-0.203357	-0.0355209	0.00470783	0.0367668	1	-0.1312	-0.212266	-0.0459883	0.00202822	0.0339118	1
hexadecenedioate (C16:1-DC)*	a24_active_methrs	706	-0.0485669	-0.11876	0.0239657	0.198702	0.474614	0	-0.0526359	-0.120281	0.020726	0.163896	0.601247	0
hexadecenedioate (C16:1-DC)*	ag_soj3x_active_methrs	704	-0.0607772	-0.131658	0.0127832	0.108137	0.226837	0	-0.0694888	-0.145356	0.00517666	0.0663401	0.23701	0
hexadecenedioate (C16:1-DC)*	ap_step_count	707	-0.0556109	-0.124132	0.0114637	0.140753	0.289544	0	-0.0639293	-0.133523	0.00572379	0.0905435	0.305219	0
hexadecenedioate (C16:1-DC)*	dlw_pal_avg	556	-0.099309	-0.180851	-0.0199327	0.0196106	0.0993605	0	-0.107257	-0.18924	-0.0252983	0.0117609	0.0906891	0
hexanoylcarnitine (C6)	a24_active_methrs	706	-0.0930104	-0.169616	-0.0197123	0.0136901	0.105661	0	-0.055211	-0.128863	0.0175878	0.144209	0.573385	0
hexanoylcarnitine (C6)	ag_soj3x_active_methrs	704	-0.124967	-0.19398	-0.0514471	0.000921636	0.005069	1	-0.0656477	-0.135644	0.00344628	0.0828472	0.267307	0
hexanoylcarnitine (C6)	ap_step_count	707	-0.114662	-0.183139	-0.0386201	0.00232826	0.0123976	1	-0.0564721	-0.126888	0.0177795	0.134974	0.386433	0
hexanoylcarnitine (C6)	dlw_pal_avg	556	-0.113025	-0.202649	-0.0273752	0.00786094	0.0521567	0	-0.0654887	-0.154232	0.0193523	0.124686	0.379045	0
hexanoylglutamine	a24_active_methrs	706	-0.056335	-0.135067	0.0171526	0.135926	0.384365	0	-0.0273494	-0.104929	0.0446554	0.469706	0.814784	0
hexanoylglutamine	ag_soj3x_active_methrs	704	-0.113705	-0.190472	-0.0366849	0.00258882	0.0116087	1	-0.0708963	-0.149492	0.00751085	0.0610129	0.227709	0
hexanoylglutamine	ap_step_count	707	-0.075186	-0.151425	0.00125397	0.0462871	0.12539	0	-0.0312762	-0.110005	0.0487355	0.408012	0.679712	0
hexanoylglutamine	dlw_pal_avg	556	-0.153115	-0.236066	-0.0690205	0.000305543	0.00543477	1	-0.121827	-0.207724	-0.0387875	0.00418496	0.0490077	1
hippurate	a24_active_methrs	706	0.0378017	-0.0387054	0.10685	0.317243	0.6069	0	0.00648466	-0.0688376	0.0757266	0.86392	0.978641	0
hippurate	ag_soj3x_active_methrs	704	0.066774	-0.00546551	0.140721	0.0774817	0.171816	0	0.0163984	-0.0548686	0.086864	0.665157	0.841258	0
hippurate	ap_step_count	707	0.0777027	0.00844157	0.144952	0.0394302	0.109514	0	0.0305848	-0.0375607	0.0961314	0.418459	0.681934	0
hippurate	dlw_pal_avg	556	0.10697	0.025694	0.190678	0.011912	0.0686789	0	0.0674113	-0.0141372	0.153881	0.113975	0.360921	0
histidine	a24_active_methrs	706	0.0415313	-0.0325075	0.117442	0.271814	0.551999	0	0.0198303	-0.0548136	0.0954914	0.600175	0.893812	0
histidine	ag_soj3x_active_methrs	704	0.0994116	0.0272391	0.176762	0.00848826	0.0314034	1	0.0669731	-0.00431079	0.146814	0.0768115	0.259643	0
histidine	ap_step_count	707	0.0896425	0.0145569	0.16204	0.0174374	0.0590187	0	0.0584623	-0.0149787	0.129309	0.121733	0.36742	0
histidine	dlw_pal_avg	556	0.028972	-0.0562591	0.114462	0.496956	0.67444	0	-0.00196282	-0.0923186	0.0794666	0.963335	0.980935	0
homoarginine	a24_active_methrs	706	0.018195	-0.0575253	0.0851267	0.630331	0.822085	0	0.0551925	-0.0262586	0.124506	0.144344	0.573385	0
homoarginine	ag_soj3x_active_methrs	704	0.019304	-0.0532044	0.0930035	0.610142	0.754554	0	0.0809681	-0.00192242	0.153828	0.0323252	0.146075	0
homoarginine	ap_step_count	707	0.0263562	-0.0492163	0.101089	0.485371	0.659496	0	0.0856559	0.00798192	0.158789	0.0232315	0.146042	0
homoarginine	dlw_pal_avg	556	0.0717829	-0.0141831	0.157464	0.0920144	0.262847	0	0.125261	0.0420176	0.210754	0.00322713	0.0449647	1
homocitrulline	a24_active_methrs	706	-0.0288231	-0.10436	0.0444874	0.445777	0.702874	0	-0.0208389	-0.0964384	0.051428	0.581761	0.882913	0
homocitrulline	ag_soj3x_active_methrs	704	-0.038266	-0.119121	0.0361715	0.312024	0.485134	0	-0.0275594	-0.105822	0.0507923	0.466941	0.707178	0
homocitrulline	ap_step_count	707	-0.0375716	-0.117564	0.0378825	0.319854	0.499368	0	-0.0255871	-0.103399	0.0503635	0.498507	0.735637	0
homocitrulline	dlw_pal_avg	556	-0.0707187	-0.14741	0.0187938	0.0969497	0.27198	0	-0.0545132	-0.133581	0.0328743	0.201372	0.483234	0
homostachydrine*	a24_active_methrs	706	0.0293297	-0.050724	0.107546	0.43782	0.699879	0	0.0328694	-0.0509221	0.110075	0.384877	0.780138	0
homostachydrine*	ag_soj3x_active_methrs	704	-0.00173134	-0.0741898	0.0787548	0.963529	0.98233	0	0.00209811	-0.0718441	0.07903	0.955842	0.975203	0
homostachydrine*	ap_step_count	707	-0.0212108	-0.0930403	0.0508117	0.574493	0.735491	0	-0.0177028	-0.0980735	0.0616307	0.639612	0.829017	0
homostachydrine*	dlw_pal_avg	556	-0.032277	-0.121765	0.0488549	0.44916	0.645347	0	-0.0244255	-0.111666	0.0586896	0.567232	0.805103	0
hydantoin-5-propionate	a24_active_methrs	706	-0.00548697	-0.0831314	0.0720255	0.884615	0.958712	0	0.0473107	-0.0300927	0.126581	0.210904	0.659055	0
hydantoin-5-propionate	ag_soj3x_active_methrs	704	-0.0758334	-0.155562	0.00262102	0.0448917	0.114071	0	0.00494585	-0.0727194	0.0837677	0.896149	0.945935	0
hydantoin-5-propionate	ap_step_count	707	-0.0621676	-0.139515	0.0118734	0.0995622	0.223579	0	0.0173036	-0.0578744	0.0931742	0.647181	0.832305	0
hydantoin-5-propionate	dlw_pal_avg	556	-0.0223187	-0.106031	0.0567634	0.600802	0.750778	0	0.0492244	-0.0356379	0.126147	0.248689	0.531724	0
hydroquinone sulfate	a24_active_methrs	706	-0.0530958	-0.125279	0.0284155	0.15994	0.427189	0	-0.0416488	-0.112881	0.0388645	0.270801	0.715833	0
hydroquinone sulfate	ag_soj3x_active_methrs	704	-0.117171	-0.184722	-0.0432861	0.00190135	0.00908303	1	-0.104114	-0.174814	-0.0341327	0.00586579	0.0550988	0
hydroquinone sulfate	ap_step_count	707	-0.0989431	-0.175841	-0.0256179	0.00866061	0.0341522	1	-0.0846398	-0.160367	-0.0117077	0.0249237	0.153207	0
hydroquinone sulfate	dlw_pal_avg	556	0.028728	-0.0570438	0.10806	0.500589	0.674988	0	0.0416782	-0.0384942	0.122571	0.328801	0.613266	0
hydroxyasparagine**	a24_active_methrs	706	-0.138965	-0.210186	-0.0653088	0.000221379	0.00974068	1	-0.0631633	-0.138022	0.0142397	0.0947177	0.498013	0
hydroxyasparagine**	ag_soj3x_active_methrs	704	-0.244258	-0.314409	-0.167783	5.73914e-11	4.79792e-09	1	-0.129064	-0.20215	-0.052841	0.000625111	0.0129952	1
hydroxyasparagine**	ap_step_count	707	-0.241325	-0.314048	-0.168968	8.97919e-11	1.87665e-08	1	-0.130795	-0.212302	-0.0496967	0.000512371	0.0138175	1
hydroxyasparagine**	dlw_pal_avg	556	-0.230886	-0.304285	-0.149051	4.09749e-08	2.46956e-05	1	-0.134498	-0.214295	-0.0521004	0.00155427	0.0288749	1
hydroxy-CMPF*	a24_active_methrs	706	0.0506449	-0.0182989	0.123707	0.180141	0.459141	0	0.0181859	-0.0552905	0.0941726	0.630746	0.893812	0
hydroxy-CMPF*	ag_soj3x_active_methrs	704	0.114408	0.044025	0.191955	0.00243341	0.0111166	1	0.06563	-0.00538509	0.14191	0.0829306	0.267307	0
hydroxy-CMPF*	ap_step_count	707	0.109747	0.0332954	0.182017	0.0035743	0.0171714	1	0.0625918	-0.0126171	0.138299	0.097508	0.319673	0
hydroxy-CMPF*	dlw_pal_avg	556	0.0370746	-0.0490338	0.119852	0.38464	0.592189	0	0.00975195	-0.0696368	0.0924871	0.819338	0.923135	0
hydroxy-N6,N6,N6-trimethyllysine*	a24_active_methrs	706	-0.107811	-0.184484	-0.0339925	0.00424002	0.0550485	0	-0.0710708	-0.151441	0.00386366	0.0600099	0.421582	0
hydroxy-N6,N6,N6-trimethyllysine*	ag_soj3x_active_methrs	704	-0.137635	-0.21074	-0.0622707	0.000259833	0.00163323	1	-0.0805307	-0.152311	-0.00724542	0.0332735	0.149552	0
hydroxy-N6,N6,N6-trimethyllysine*	ap_step_count	707	-0.117294	-0.189635	-0.0455876	0.00183843	0.0107478	1	-0.0597928	-0.132675	0.0132519	0.113462	0.353935	0
hydroxy-N6,N6,N6-trimethyllysine*	dlw_pal_avg	556	-0.187461	-0.270324	-0.105394	9.26254e-06	0.000452575	1	-0.144687	-0.231456	-0.0637609	0.000657963	0.0196449	1
hydroxypalmitoyl sphingomyelin (d18:1/16:0(OH))**	a24_active_methrs	706	0.0441685	-0.03023	0.120478	0.242508	0.525225	0	0.0101711	-0.062353	0.0860449	0.788067	0.952047	0
hydroxypalmitoyl sphingomyelin (d18:1/16:0(OH))**	ag_soj3x_active_methrs	704	-0.0104898	-0.0829225	0.0629334	0.781744	0.88796	0	-0.0718216	-0.143438	0.00584799	0.0577071	0.218928	0
hydroxypalmitoyl sphingomyelin (d18:1/16:0(OH))**	ap_step_count	707	0.0145965	-0.0633948	0.0891505	0.69924	0.826825	0	-0.0410714	-0.111355	0.03336	0.277161	0.572115	0
hydroxypalmitoyl sphingomyelin (d18:1/16:0(OH))**	dlw_pal_avg	556	-0.0738112	-0.147826	0.0107332	0.0831662	0.249611	0	-0.12096	-0.199618	-0.038139	0.00446439	0.0508901	0
hypotaurine	a24_active_methrs	706	-0.0110983	-0.085112	0.0682628	0.769112	0.894659	0	-0.0485023	-0.120119	0.0318198	0.199622	0.646838	0
hypotaurine	ag_soj3x_active_methrs	704	0.0347346	-0.0364607	0.115036	0.358815	0.528115	0	-0.0240358	-0.0931922	0.0523227	0.525802	0.753778	0
hypotaurine	ap_step_count	707	0.0402356	-0.0330916	0.109034	0.286719	0.469075	0	-0.015817	-0.0871879	0.0552856	0.675688	0.850095	0
hypotaurine	dlw_pal_avg	556	-0.0436691	-0.131107	0.0404524	0.305762	0.5195	0	-0.0993323	-0.186023	-0.0162327	0.0196933	0.121495	0
hypoxanthine	a24_active_methrs	706	-0.0245732	-0.0976458	0.0450264	0.515685	0.758111	0	-0.0196508	-0.0938794	0.0539077	0.60348	0.893812	0
hypoxanthine	ag_soj3x_active_methrs	704	-0.022566	-0.0998526	0.0525977	0.551143	0.701501	0	-0.0145702	-0.0939524	0.0617763	0.700572	0.864188	0
hypoxanthine	ap_step_count	707	-0.0370997	-0.111928	0.0365327	0.325974	0.504657	0	-0.030989	-0.106876	0.0441667	0.412333	0.680158	0
hypoxanthine	dlw_pal_avg	556	0.01643	-0.0635887	0.104265	0.700112	0.823198	0	0.0227213	-0.0573288	0.110807	0.594585	0.822969	0
imidazole lactate	a24_active_methrs	706	-0.00189225	-0.079101	0.0793897	0.960085	0.983578	0	-0.00597304	-0.0831364	0.0728798	0.874564	0.981964	0
imidazole lactate	ag_soj3x_active_methrs	704	-0.0142422	-0.0893128	0.0551438	0.706799	0.828526	0	-0.0227258	-0.0954689	0.048962	0.548612	0.765675	0
imidazole lactate	ap_step_count	707	0.044295	-0.0312141	0.118206	0.240824	0.411715	0	0.0398356	-0.0370105	0.112259	0.291886	0.575223	0
imidazole lactate	dlw_pal_avg	556	0.0168288	-0.0700219	0.0998846	0.693198	0.816862	0	0.00282144	-0.0813395	0.082135	0.947315	0.977238	0
imidazole propionate	a24_active_methrs	706	-0.149725	-0.223877	-0.0737291	6.82221e-05	0.00518488	1	-0.12124	-0.191568	-0.0451055	0.00129928	0.0905163	0
imidazole propionate	ag_soj3x_active_methrs	704	-0.145595	-0.215553	-0.0663934	0.000110718	0.000873209	1	-0.101588	-0.173265	-0.0290047	0.00718824	0.0625976	0
imidazole propionate	ap_step_count	707	-0.169501	-0.2418	-0.0864896	6.2161e-06	8.8079e-05	1	-0.127442	-0.197825	-0.0477594	0.000713328	0.0153766	1
imidazole propionate	dlw_pal_avg	556	-0.118605	-0.201847	-0.0224827	0.00526876	0.0393275	1	-0.0759979	-0.161386	0.0160229	0.0746751	0.282481	0
indoleacetate	a24_active_methrs	706	0.000848276	-0.0742936	0.078427	0.982101	0.989799	0	-0.00290314	-0.0784062	0.0732639	0.93884	0.984548	0
indoleacetate	ag_soj3x_active_methrs	704	-0.0607554	-0.133649	0.00992299	0.108263	0.226837	0	-0.0702353	-0.143682	0.00217443	0.0634688	0.231703	0
indoleacetate	ap_step_count	707	0.0132575	-0.0643104	0.0893959	0.725663	0.841084	0	0.00773592	-0.0681652	0.0773288	0.837882	0.945654	0
indoleacetate	dlw_pal_avg	556	-0.0801137	-0.166564	0.0104109	0.0599716	0.20383	0	-0.0868953	-0.174424	0.00314888	0.0414547	0.19691	0
indoleacetoylcarnitine*	a24_active_methrs	706	-0.0169343	-0.0906649	0.0588782	0.654218	0.837559	0	0.00239687	-0.0747097	0.0776269	0.94949	0.984548	0
indoleacetoylcarnitine*	ag_soj3x_active_methrs	704	-0.132994	-0.198675	-0.0646813	0.000418576	0.0024995	1	-0.107994	-0.179593	-0.0377412	0.00425709	0.0444866	1
indoleacetoylcarnitine*	ap_step_count	707	-0.0854986	-0.155518	-0.0108109	0.0233877	0.0729556	0	-0.0590947	-0.127244	0.0131129	0.117745	0.361893	0
indoleacetoylcarnitine*	dlw_pal_avg	556	-0.0256388	-0.103646	0.0560504	0.547768	0.709976	0	-0.00865052	-0.0874254	0.075644	0.839448	0.924005	0
indoleacetylglutamine	a24_active_methrs	706	-0.043914	-0.125051	0.0298559	0.245235	0.527035	0	-0.0153686	-0.0918187	0.0591481	0.684592	0.914248	0
indoleacetylglutamine	ag_soj3x_active_methrs	704	-0.116823	-0.189539	-0.0444743	0.00196203	0.00931965	1	-0.0752363	-0.154746	-0.0034989	0.0467674	0.192599	0
indoleacetylglutamine	ap_step_count	707	-0.113856	-0.18982	-0.0401376	0.00250063	0.0129846	1	-0.0730905	-0.152145	0.00403477	0.0529053	0.228791	0
indoleacetylglutamine	dlw_pal_avg	556	-0.0286516	-0.114785	0.0477402	0.501729	0.675436	0	0.0116251	-0.073268	0.0917415	0.785414	0.905664	0
indolelactate	a24_active_methrs	706	-0.0149965	-0.0918891	0.0591395	0.691626	0.860925	0	-0.0144093	-0.0926717	0.06375	0.703317	0.926252	0
indolelactate	ag_soj3x_active_methrs	704	-0.0296427	-0.102026	0.0431136	0.433602	0.602145	0	-0.0304592	-0.104275	0.0426901	0.421372	0.669709	0
indolelactate	ap_step_count	707	0.0418829	-0.042653	0.117609	0.267431	0.445362	0	0.0452901	-0.036287	0.123294	0.230741	0.524184	0
indolelactate	dlw_pal_avg	556	0.0215483	-0.0655097	0.108585	0.613431	0.759746	0	0.0264713	-0.063742	0.112411	0.535213	0.783179	0
indolepropionate	a24_active_methrs	706	0.0901869	0.0091796	0.158454	0.0168419	0.111745	0	0.0402474	-0.0437857	0.112999	0.287268	0.726993	0
indolepropionate	ag_soj3x_active_methrs	704	0.232325	0.159101	0.301204	4.93748e-10	2.57983e-08	1	0.162221	0.0849252	0.238556	1.634e-05	0.000853763	1
indolepropionate	ap_step_count	707	0.26635	0.196157	0.332161	6.99293e-13	5.84609e-10	1	0.201977	0.132744	0.272044	6.75237e-08	5.64498e-05	1
indolepropionate	dlw_pal_avg	556	0.119725	0.0266165	0.201681	0.00485246	0.0368787	1	0.0534077	-0.0401769	0.133749	0.210677	0.49894	0
indolin-2-one	a24_active_methrs	706	-0.0509652	-0.125527	0.028747	0.177399	0.454924	0	-0.0394073	-0.117155	0.0412476	0.297454	0.733546	0
indolin-2-one	ag_soj3x_active_methrs	704	-0.131726	-0.205168	-0.0573536	0.00047559	0.00279995	1	-0.118111	-0.197308	-0.0398202	0.00175974	0.0272433	1
indolin-2-one	ap_step_count	707	-0.0733057	-0.15142	-0.000451431	0.0520412	0.138116	0	-0.0570584	-0.131258	0.0160847	0.130963	0.378935	0
indolin-2-one	dlw_pal_avg	556	-0.122186	-0.207625	-0.0342804	0.0040403	0.0327931	1	-0.112454	-0.197713	-0.0241492	0.00824046	0.0744819	0
inosine	a24_active_methrs	706	-0.0628643	-0.139111	0.0102412	0.0960553	0.318659	0	-0.073038	-0.148923	0.00144709	0.0532468	0.408389	0
inosine	ag_soj3x_active_methrs	704	0.052002	-0.0240047	0.127271	0.169344	0.311146	0	0.0408566	-0.0336056	0.11621	0.280718	0.527371	0
inosine	ap_step_count	707	-0.0375336	-0.115095	0.0380049	0.320344	0.499368	0	-0.0542315	-0.133532	0.0183311	0.15118	0.416447	0
inosine	dlw_pal_avg	556	0.0267952	-0.0588829	0.107135	0.529852	0.697569	0	0.0168396	-0.0665224	0.0990134	0.693276	0.86609	0
isobutyrylcarnitine (C4)	a24_active_methrs	706	0.0508369	-0.0244713	0.123102	0.178494	0.456333	0	0.0439612	-0.0302642	0.115973	0.245065	0.695932	0
isobutyrylcarnitine (C4)	ag_soj3x_active_methrs	704	0.0476967	-0.0208503	0.130051	0.207526	0.359196	0	0.0352185	-0.037964	0.116705	0.352501	0.612662	0
isobutyrylcarnitine (C4)	ap_step_count	707	0.0850788	0.00877282	0.15406	0.0240788	0.0745551	0	0.076606	-0.000270087	0.14592	0.0424519	0.202799	0
isobutyrylcarnitine (C4)	dlw_pal_avg	556	0.0425565	-0.0426635	0.122085	0.318262	0.532134	0	0.0321426	-0.0552246	0.110221	0.451465	0.732863	0
isoleucine	a24_active_methrs	706	-0.10039	-0.175283	-0.0258285	0.0077713	0.0802075	0	-0.0511208	-0.127577	0.0219657	0.176387	0.611864	0
isoleucine	ag_soj3x_active_methrs	704	-0.268352	-0.338687	-0.198352	5.19567e-13	1.87421e-10	1	-0.202246	-0.273814	-0.13052	6.91464e-08	5.67189e-05	1
isoleucine	ap_step_count	707	-0.178001	-0.250004	-0.105923	2.04298e-06	3.41587e-05	1	-0.106067	-0.17781	-0.0298545	0.00490499	0.0567094	0
isoleucine	dlw_pal_avg	556	-0.158349	-0.234764	-0.0778283	0.000187321	0.00371822	1	-0.0949167	-0.17651	-0.008605	0.0258812	0.138113	0
isoleucylglycine	a24_active_methrs	706	0.0691941	-0.00501295	0.144068	0.0669147	0.254766	0	0.0372372	-0.0356923	0.112475	0.324875	0.744097	0
isoleucylglycine	ag_soj3x_active_methrs	704	0.0492721	-0.0189413	0.119846	0.19289	0.338063	0	-0.00547079	-0.0718213	0.0677202	0.885199	0.937929	0
isoleucylglycine	ap_step_count	707	0.0283346	-0.0427861	0.107266	0.453205	0.631466	0	-0.0243674	-0.0960485	0.0526045	0.519208	0.742791	0
isoleucylglycine	dlw_pal_avg	556	0.0290455	-0.0458987	0.111492	0.495865	0.67444	0	-0.00892623	-0.0837784	0.0732118	0.834404	0.924005	0
isoursodeoxycholate	a24_active_methrs	706	-0.0403141	-0.113671	0.0382944	0.286124	0.569738	0	-0.0169552	-0.091196	0.0602589	0.65405	0.89637	0
isoursodeoxycholate	ag_soj3x_active_methrs	704	-0.0851356	-0.161542	-0.00838891	0.0242881	0.0702589	0	-0.0493042	-0.121782	0.025859	0.192918	0.4281	0
isoursodeoxycholate	ap_step_count	707	-0.113915	-0.186283	-0.0373172	0.00248776	0.0129846	1	-0.0815337	-0.153699	-0.00766508	0.0307723	0.169086	0
isoursodeoxycholate	dlw_pal_avg	556	-0.0582973	-0.1353	0.0270091	0.171395	0.38007	0	-0.02904	-0.109637	0.0602371	0.496337	0.760395	0
isovalerylcarnitine (C5)	a24_active_methrs	706	0.0401405	-0.0391076	0.11262	0.288205	0.571641	0	0.0965917	0.0206224	0.16793	0.0105028	0.227586	0
isovalerylcarnitine (C5)	ag_soj3x_active_methrs	704	-0.047052	-0.121945	0.0224254	0.213741	0.36767	0	0.0372951	-0.0367868	0.110005	0.324817	0.574095	0
isovalerylcarnitine (C5)	ap_step_count	707	0.0128014	-0.0595422	0.0846985	0.734739	0.842581	0	0.100184	0.0309231	0.170583	0.00789907	0.0776897	0
isovalerylcarnitine (C5)	dlw_pal_avg	556	-0.00223548	-0.0828056	0.081075	0.958208	0.984105	0	0.0678447	-0.0108686	0.148728	0.111663	0.3563	0
isovalerylglycine	a24_active_methrs	706	0.17322	0.10031	0.247397	3.90701e-06	0.00108875	1	0.138633	0.0617455	0.214017	0.000231653	0.0387323	1
isovalerylglycine	ag_soj3x_active_methrs	704	0.105993	0.0383616	0.181388	0.00499741	0.0199896	1	0.0431129	-0.0261173	0.115852	0.254981	0.498048	0
isovalerylglycine	ap_step_count	707	0.138986	0.0690268	0.210182	0.000218592	0.00196498	1	0.0824591	0.0116803	0.15885	0.0289179	0.165584	0
isovalerylglycine	dlw_pal_avg	556	-0.0169113	-0.0971311	0.0663034	0.691771	0.816858	0	-0.0618469	-0.145132	0.0175232	0.147101	0.415461	0
kynurenate	a24_active_methrs	706	-0.0147798	-0.091884	0.060332	0.695857	0.861536	0	0.0170807	-0.0595324	0.0924219	0.651656	0.89637	0
kynurenate	ag_soj3x_active_methrs	704	-0.0582903	-0.133697	0.0186876	0.123373	0.246157	0	-0.00921592	-0.0827182	0.0698733	0.807831	0.916346	0
kynurenate	ap_step_count	707	0.019876	-0.0552627	0.0954826	0.598812	0.756801	0	0.0729142	-0.00254543	0.143629	0.0534817	0.229286	0
kynurenate	dlw_pal_avg	556	-0.0602555	-0.14688	0.0228757	0.157433	0.366612	0	-0.0215587	-0.111257	0.0596412	0.613583	0.826553	0
kynurenine	a24_active_methrs	706	-0.017783	-0.101317	0.0576666	0.638095	0.828335	0	0.0325443	-0.0475616	0.106975	0.389599	0.780688	0
kynurenine	ag_soj3x_active_methrs	704	-0.137206	-0.210947	-0.0606248	0.000271712	0.0016826	1	-0.0647978	-0.13955	0.0113918	0.0869156	0.271927	0
kynurenine	ap_step_count	707	-0.0766085	-0.152231	-0.00121737	0.0422976	0.116705	0	-0.00113064	-0.0774778	0.0729794	0.976144	0.993817	0
kynurenine	dlw_pal_avg	556	-0.0476889	-0.132493	0.0307004	0.26334	0.474466	0	0.0228185	-0.0557645	0.0982896	0.593009	0.822969	0
lactate	a24_active_methrs	706	-0.108093	-0.184552	-0.031073	0.00414051	0.0550485	0	-0.0564976	-0.132465	0.0224871	0.135077	0.560863	0
lactate	ag_soj3x_active_methrs	704	-0.26926	-0.336087	-0.197576	4.31042e-13	1.87421e-10	1	-0.197749	-0.266899	-0.123817	1.35691e-07	5.67189e-05	1
lactate	ap_step_count	707	-0.217464	-0.285464	-0.145029	5.69557e-09	3.66269e-07	1	-0.144775	-0.21957	-0.0710486	0.000118446	0.00521161	1
lactate	dlw_pal_avg	556	-0.0985751	-0.18284	-0.015554	0.0205372	0.103429	0	-0.0347562	-0.11858	0.047839	0.415508	0.708908	0
lactosyl-N-nervonoyl-sphingosine (d18:1/24:1)*	a24_active_methrs	706	0.0355337	-0.0338076	0.117243	0.347169	0.637876	0	-0.0149962	-0.0867608	0.0631154	0.691839	0.91952	0
lactosyl-N-nervonoyl-sphingosine (d18:1/24:1)*	ag_soj3x_active_methrs	704	0.0200546	-0.0544001	0.0907177	0.59632	0.745178	0	-0.0654617	-0.138991	0.00432362	0.0837244	0.267307	0
lactosyl-N-nervonoyl-sphingosine (d18:1/24:1)*	ap_step_count	707	0.0219431	-0.0484012	0.098454	0.561351	0.725806	0	-0.0592155	-0.129935	0.0194424	0.116995	0.360916	0
lactosyl-N-nervonoyl-sphingosine (d18:1/24:1)*	dlw_pal_avg	556	0.00736769	-0.0719047	0.0940667	0.862878	0.931746	0	-0.0701151	-0.14782	0.0190779	0.10015	0.337603	0
lactosyl-N-palmitoyl-sphingosine (d18:1/16:0)	a24_active_methrs	706	-0.0119598	-0.0856878	0.0660869	0.751756	0.886598	0	-0.0381053	-0.116828	0.0390778	0.313715	0.736513	0
lactosyl-N-palmitoyl-sphingosine (d18:1/16:0)	ag_soj3x_active_methrs	704	-0.061806	-0.137551	0.0121465	0.102286	0.217033	0	-0.108735	-0.178822	-0.0342516	0.0039995	0.0434231	1
lactosyl-N-palmitoyl-sphingosine (d18:1/16:0)	ap_step_count	707	-0.0431926	-0.116637	0.0334989	0.252744	0.428588	0	-0.0866521	-0.157669	-0.0116454	0.0216702	0.14493	0
lactosyl-N-palmitoyl-sphingosine (d18:1/16:0)	dlw_pal_avg	556	-0.091538	-0.174305	-0.00656271	0.0315317	0.141723	0	-0.132325	-0.214861	-0.0468795	0.00185352	0.0316234	1
lanthionine	a24_active_methrs	706	0.0184448	-0.0619127	0.089962	0.625641	0.819989	0	0.0109288	-0.0692034	0.0816778	0.772698	0.948453	0
lanthionine	ag_soj3x_active_methrs	704	0.00380186	-0.0650617	0.0747294	0.92002	0.956638	0	-0.0107259	-0.0826048	0.0660815	0.777116	0.901066	0
lanthionine	ap_step_count	707	-0.0148233	-0.0887905	0.0628328	0.694801	0.82556	0	-0.0287595	-0.101165	0.047925	0.446782	0.705908	0
lanthionine	dlw_pal_avg	556	-0.052565	-0.13533	0.0330083	0.217557	0.426942	0	-0.0752515	-0.157741	0.00974341	0.0775808	0.288256	0
laurate (12:0)	a24_active_methrs	706	-0.0272851	-0.100659	0.0408119	0.470434	0.722043	0	-0.0171798	-0.0895544	0.05042	0.64977	0.89637	0
laurate (12:0)	ag_soj3x_active_methrs	704	0.0271479	-0.0475056	0.103456	0.473303	0.637168	0	0.0461073	-0.0322666	0.123215	0.223422	0.458922	0
laurate (12:0)	ap_step_count	707	0.0298775	-0.0447024	0.110229	0.428977	0.609905	0	0.0484462	-0.0275554	0.130308	0.199821	0.478654	0
laurate (12:0)	dlw_pal_avg	556	-0.0341252	-0.121305	0.0482487	0.423608	0.620204	0	-0.0226347	-0.108073	0.0621869	0.595991	0.823552	0
laurylcarnitine (C12)	a24_active_methrs	706	-0.0490136	-0.119742	0.0305472	0.194598	0.471548	0	-0.0599148	-0.128359	0.0188857	0.112984	0.527679	0
laurylcarnitine (C12)	ag_soj3x_active_methrs	704	0.0145831	-0.0667025	0.0875966	0.700116	0.824758	0	-0.00200948	-0.079396	0.0696074	0.957706	0.975203	0
laurylcarnitine (C12)	ap_step_count	707	0.0198503	-0.0507477	0.0952386	0.599285	0.756801	0	0.005315	-0.0620962	0.0798009	0.888208	0.963833	0
laurylcarnitine (C12)	dlw_pal_avg	556	-0.0295462	-0.116997	0.059571	0.488462	0.671054	0	-0.0455081	-0.130383	0.0404847	0.286263	0.568798	0
leucine	a24_active_methrs	706	-0.0539594	-0.129659	0.0180034	0.153245	0.415951	0	-0.00140728	-0.0783951	0.0701558	0.970331	0.984548	0
leucine	ag_soj3x_active_methrs	704	-0.146567	-0.220724	-0.0743405	9.94658e-05	0.000807315	1	-0.06811	-0.143584	0.000314673	0.0719235	0.249089	0
leucine	ap_step_count	707	-0.0697908	-0.143327	0.00655576	0.0643991	0.163144	0	0.0128892	-0.0620835	0.0948159	0.733173	0.881917	0
leucine	dlw_pal_avg	556	-0.0670484	-0.145632	0.0125778	0.115608	0.304883	0	0.0052129	-0.0739208	0.0885072	0.90283	0.954192	0
leucylalanine	a24_active_methrs	706	0.0326508	-0.0404815	0.104799	0.387708	0.674306	0	0.00180645	-0.0758764	0.0757429	0.961921	0.984548	0
leucylalanine	ag_soj3x_active_methrs	704	0.0720183	-7.9655e-05	0.140371	0.0568459	0.135596	0	0.0234901	-0.0492079	0.0978463	0.535245	0.756499	0
leucylalanine	ap_step_count	707	0.123948	0.0533804	0.192893	0.000990434	0.00636925	1	0.081525	0.00965915	0.153989	0.0307901	0.169086	0
leucylalanine	dlw_pal_avg	556	-0.00158975	-0.0816186	0.0800968	0.970273	0.989205	0	-0.0396832	-0.119197	0.0473719	0.3525	0.637857	0
leucylglycine	a24_active_methrs	706	-0.00632959	-0.080695	0.0753515	0.86705	0.950921	0	-0.037913	-0.116037	0.0429942	0.316165	0.736513	0
leucylglycine	ag_soj3x_active_methrs	704	0.0562847	-0.0104565	0.133217	0.136838	0.269274	0	0.00662108	-0.0645238	0.0856502	0.861283	0.930102	0
leucylglycine	ap_step_count	707	0.0717509	0.00184057	0.145365	0.0572393	0.148609	0	0.0267803	-0.0485131	0.100982	0.478688	0.729484	0
leucylglycine	dlw_pal_avg	556	0.0284626	-0.0523641	0.109053	0.504555	0.677083	0	-0.00761661	-0.0907894	0.0766071	0.858421	0.933348	0
lignoceroyl sphingomyelin (d18:1/24:0)	a24_active_methrs	706	0.0832746	0.00796172	0.15572	0.0273641	0.148548	0	0.0587698	-0.0219096	0.134602	0.120046	0.535045	0
lignoceroyl sphingomyelin (d18:1/24:0)	ag_soj3x_active_methrs	704	0.103938	0.0270745	0.174821	0.00591462	0.0232142	1	0.0670582	-0.00834747	0.138715	0.0764366	0.259643	0
lignoceroyl sphingomyelin (d18:1/24:0)	ap_step_count	707	0.0850818	0.0100718	0.160353	0.0240739	0.0745551	0	0.0475092	-0.0249847	0.12138	0.208668	0.494184	0
lignoceroyl sphingomyelin (d18:1/24:0)	dlw_pal_avg	556	0.00620691	-0.0772345	0.0958211	0.884316	0.942969	0	-0.0311201	-0.114684	0.0568148	0.465994	0.740116	0
lignoceroylcarnitine (C24)*	a24_active_methrs	706	0.127738	0.0479915	0.206891	0.000693025	0.0214581	1	0.122456	0.0463265	0.1994	0.00115961	0.0905163	0
lignoceroylcarnitine (C24)*	ag_soj3x_active_methrs	704	0.123008	0.0488093	0.198635	0.00110996	0.00602549	1	0.116835	0.0434102	0.192693	0.00197456	0.0280161	1
lignoceroylcarnitine (C24)*	ap_step_count	707	0.0891316	0.0153987	0.163353	0.018091	0.0599833	0	0.0817089	0.00873328	0.157072	0.0304135	0.169086	0
lignoceroylcarnitine (C24)*	dlw_pal_avg	556	0.142276	0.0596542	0.222202	0.000801679	0.0111221	1	0.135624	0.0534097	0.215447	0.00141744	0.0282138	1
linoleate (18:2n6)	a24_active_methrs	706	-0.128595	-0.202222	-0.0529624	0.000637175	0.0204876	1	-0.10448	-0.178738	-0.0306645	0.00562474	0.188923	0
linoleate (18:2n6)	ag_soj3x_active_methrs	704	-0.0320414	-0.11162	0.0437541	0.397309	0.569495	0	0.0125295	-0.0685663	0.0876563	0.740884	0.881753	0
linoleate (18:2n6)	ap_step_count	707	-0.0378497	-0.11429	0.0325565	0.316282	0.497658	0	0.00425568	-0.0682736	0.0790113	0.910383	0.971123	0
linoleate (18:2n6)	dlw_pal_avg	556	-0.0737785	-0.158611	0.00902457	0.0833032	0.249611	0	-0.0415659	-0.13014	0.0402437	0.330108	0.613266	0
linolenate [alpha or gamma; (18:3n3 or 6)]	a24_active_methrs	706	-0.101708	-0.174609	-0.0245235	0.00699727	0.0759703	0	-0.0862441	-0.158871	-0.0122776	0.0223942	0.299361	0
linolenate [alpha or gamma; (18:3n3 or 6)]	ag_soj3x_active_methrs	704	0.00197403	-0.0788545	0.0764466	0.958422	0.979511	0	0.0321962	-0.0494847	0.103791	0.39537	0.643053	0
linolenate [alpha or gamma; (18:3n3 or 6)]	ap_step_count	707	0.000718719	-0.0756643	0.0749822	0.984823	0.994264	0	0.028874	-0.0487437	0.102248	0.444974	0.704542	0
linolenate [alpha or gamma; (18:3n3 or 6)]	dlw_pal_avg	556	-0.0504072	-0.136066	0.0357149	0.237059	0.450413	0	-0.0274992	-0.115414	0.0628801	0.519474	0.776665	0
linolenoylcarnitine (C18:3)*	a24_active_methrs	706	-0.0344198	-0.108696	0.0426904	0.362502	0.65055	0	-0.0350606	-0.109177	0.0477144	0.353975	0.764659	0
linolenoylcarnitine (C18:3)*	ag_soj3x_active_methrs	704	-0.00648656	-0.0896779	0.0713095	0.863977	0.919846	0	-0.00657515	-0.0875878	0.069089	0.862236	0.930102	0
linolenoylcarnitine (C18:3)*	ap_step_count	707	0.0332997	-0.0395855	0.10992	0.378	0.557721	0	0.0354922	-0.039641	0.109704	0.347733	0.634972	0
linolenoylcarnitine (C18:3)*	dlw_pal_avg	556	-0.0386265	-0.123877	0.0473741	0.365042	0.580181	0	-0.0400173	-0.125386	0.0464695	0.348459	0.635442	0
linoleoylcarnitine (C18:2)*	a24_active_methrs	706	-0.0390095	-0.111202	0.0402777	0.302016	0.588545	0	-0.0268208	-0.0988697	0.0522137	0.478337	0.818482	0
linoleoylcarnitine (C18:2)*	ag_soj3x_active_methrs	704	-0.0691084	-0.148488	0.00358861	0.0676464	0.154094	0	-0.0511754	-0.12754	0.024474	0.176545	0.410491	0
linoleoylcarnitine (C18:2)*	ap_step_count	707	-0.00937655	-0.0820363	0.0682244	0.804	0.892413	0	0.011554	-0.0617141	0.0880157	0.759917	0.904262	0
linoleoylcarnitine (C18:2)*	dlw_pal_avg	556	-0.07533	-0.160069	0.00444518	0.0770016	0.236885	0	-0.0613157	-0.143472	0.0210561	0.150613	0.421111	0
linoleoylcholine*	a24_active_methrs	706	0.176857	0.103846	0.253405	2.42022e-06	0.00101165	1	0.127969	0.05559	0.204227	0.000683549	0.0905163	0
linoleoylcholine*	ag_soj3x_active_methrs	704	0.251644	0.18027	0.31506	1.42865e-11	1.70622e-09	1	0.176156	0.105604	0.244207	2.79045e-06	0.000273895	1
linoleoylcholine*	ap_step_count	707	0.229508	0.158628	0.2982	7.4256e-10	8.42456e-08	1	0.155874	0.0893329	0.229316	3.35473e-05	0.00254959	1
linoleoylcholine*	dlw_pal_avg	556	0.0887047	0.0055794	0.175854	0.0372082	0.157101	0	0.0151367	-0.0693404	0.100697	0.722947	0.880053	0
linoleoyl-linoleoyl-glycerol (18:2/18:2) [1]*	a24_active_methrs	706	-0.0302897	-0.104384	0.0505416	0.422964	0.691738	0	0.0106906	-0.0647528	0.0938834	0.77752	0.948453	0
linoleoyl-linoleoyl-glycerol (18:2/18:2) [1]*	ag_soj3x_active_methrs	704	-0.134663	-0.208476	-0.0597248	0.000353217	0.00212439	1	-0.0738415	-0.15658	0.00512221	0.0510051	0.20402	0
linoleoyl-linoleoyl-glycerol (18:2/18:2) [1]*	ap_step_count	707	-0.0890292	-0.160434	-0.0150256	0.0182246	0.0599833	0	-0.0276866	-0.104624	0.0467076	0.463926	0.718227	0
linoleoyl-linoleoyl-glycerol (18:2/18:2) [1]*	dlw_pal_avg	556	-0.0661688	-0.155997	0.017943	0.120473	0.311812	0	-0.0118262	-0.101605	0.074457	0.781795	0.904537	0
lithocholate sulfate (1)	a24_active_methrs	706	-0.0421989	-0.115447	0.0277044	0.264175	0.54666	0	-0.0276703	-0.101399	0.0456587	0.464508	0.813569	0
lithocholate sulfate (1)	ag_soj3x_active_methrs	704	-0.0448924	-0.119168	0.0283688	0.235537	0.390813	0	-0.0225018	-0.0980012	0.0519716	0.55256	0.766208	0
lithocholate sulfate (1)	ap_step_count	707	-0.00217704	-0.0767581	0.0689049	0.954051	0.984675	0	0.0220871	-0.0508169	0.0947604	0.559063	0.771249	0
lithocholate sulfate (1)	dlw_pal_avg	556	-0.0292423	-0.11472	0.0501032	0.492947	0.67444	0	-0.0168157	-0.104099	0.0644146	0.69369	0.86609	0
lithocholic acid sulfate (2)	a24_active_methrs	706	-0.0211169	-0.102952	0.0527972	0.57646	0.790031	0	-0.0194757	-0.0951928	0.0526247	0.60671	0.893812	0
lithocholic acid sulfate (2)	ag_soj3x_active_methrs	704	-0.0658252	-0.137807	0.0120799	0.0817982	0.179956	0	-0.0673361	-0.143076	0.00683518	0.0752223	0.257687	0
lithocholic acid sulfate (2)	ap_step_count	707	-0.0314484	-0.0976096	0.038145	0.405098	0.58587	0	-0.0303769	-0.0973708	0.041748	0.42163	0.685764	0
lithocholic acid sulfate (2)	dlw_pal_avg	556	0.0393446	-0.0457515	0.122166	0.35619	0.573747	0	0.0307248	-0.05293	0.117938	0.471681	0.740116	0
lysine	a24_active_methrs	706	0.0279971	-0.0470317	0.107024	0.458927	0.711805	0	0.0515554	-0.0252582	0.129226	0.172733	0.608355	0
lysine	ag_soj3x_active_methrs	704	0.0910208	0.0216799	0.166426	0.0160015	0.0512539	0	0.134614	0.0640192	0.204251	0.000358507	0.00908218	1
lysine	ap_step_count	707	0.0658203	-0.0115127	0.143228	0.0811669	0.191142	0	0.105952	0.0299802	0.176969	0.0049519	0.0567094	0
lysine	dlw_pal_avg	556	0.000588412	-0.0772827	0.077589	0.988995	0.994382	0	0.0338114	-0.0443497	0.110056	0.428307	0.719904	0
malate	a24_active_methrs	706	-0.115427	-0.186671	-0.0339132	0.00219083	0.0373782	1	-0.117245	-0.191074	-0.0352468	0.00187454	0.111937	0
malate	ag_soj3x_active_methrs	704	-0.142766	-0.213646	-0.0719284	0.000150703	0.0010861	1	-0.151115	-0.221143	-0.0809722	6.04169e-05	0.00240517	1
malate	ap_step_count	707	-0.109344	-0.186584	-0.0335168	0.00369933	0.0174725	1	-0.114538	-0.192007	-0.0373291	0.00237125	0.0352814	1
malate	dlw_pal_avg	556	-0.125206	-0.204659	-0.0411759	0.00321274	0.0285729	1	-0.121713	-0.202606	-0.0362485	0.00422076	0.0490077	1
mannitol/sorbitol	a24_active_methrs	706	-0.0163282	-0.0946768	0.05504	0.665829	0.843384	0	-0.00217137	-0.0800556	0.069075	0.954237	0.984548	0
mannitol/sorbitol	ag_soj3x_active_methrs	704	-0.0836664	-0.152514	-0.0097212	0.0268611	0.0751033	0	-0.0661253	-0.13607	0.0077295	0.0806298	0.26538	0
mannitol/sorbitol	ap_step_count	707	-0.0986713	-0.168701	-0.027179	0.00884674	0.0347224	1	-0.0813836	-0.152112	-0.0110254	0.0310824	0.169086	0
mannitol/sorbitol	dlw_pal_avg	556	-0.0457744	-0.127461	0.0366301	0.283012	0.499151	0	-0.0253981	-0.107682	0.0575625	0.551896	0.793369	0
mannonate*	a24_active_methrs	706	-0.0958086	-0.170799	-0.0198305	0.0110917	0.0927267	0	-0.0418975	-0.113883	0.0373977	0.267948	0.714022	0
mannonate*	ag_soj3x_active_methrs	704	-0.224352	-0.29653	-0.146949	1.95056e-09	7.76507e-08	1	-0.147402	-0.219548	-0.0717509	9.17157e-05	0.00333367	1
mannonate*	ap_step_count	707	-0.215556	-0.289396	-0.140034	7.78166e-09	3.82675e-07	1	-0.140322	-0.216639	-0.0613639	0.000191705	0.00728479	1
mannonate*	dlw_pal_avg	556	-0.154557	-0.229962	-0.0734433	0.000267435	0.00496835	1	-0.0761532	-0.152466	0.00134497	0.0740818	0.281511	0
mannose	a24_active_methrs	706	-0.063539	-0.137902	0.0105231	0.0925331	0.31336	0	-0.00666076	-0.0835276	0.0733261	0.860262	0.978223	0
mannose	ag_soj3x_active_methrs	704	-0.147212	-0.223756	-0.0681248	9.25978e-05	0.000758939	1	-0.0607623	-0.134088	0.0115105	0.108476	0.314882	0
mannose	ap_step_count	707	-0.142414	-0.213996	-0.0701278	0.000151505	0.00139185	1	-0.0587394	-0.136844	0.0157458	0.119973	0.36668	0
mannose	dlw_pal_avg	556	-0.0638039	-0.145234	0.0200903	0.134346	0.333378	0	0.0191871	-0.0609672	0.101604	0.653139	0.845239	0
margarate (17:0)	a24_active_methrs	706	-0.110092	-0.182413	-0.0342489	0.00349365	0.050006	0	-0.0860781	-0.158917	-0.00871039	0.0226549	0.299361	0
margarate (17:0)	ag_soj3x_active_methrs	704	-0.0300278	-0.104232	0.0462291	0.427649	0.595858	0	0.0141107	-0.0659558	0.0930329	0.709582	0.867977	0
margarate (17:0)	ap_step_count	707	-0.0477688	-0.122509	0.030332	0.205865	0.370912	0	-0.00710915	-0.0837524	0.0711117	0.850857	0.94798	0
margarate (17:0)	dlw_pal_avg	556	-0.0636671	-0.15025	0.0192945	0.135185	0.333378	0	-0.0294385	-0.118912	0.0518692	0.490444	0.756478	0
methionine	a24_active_methrs	706	0.0172452	-0.0611085	0.0963757	0.648291	0.835087	0	0.0138169	-0.0643519	0.0924144	0.714973	0.932477	0
methionine	ag_soj3x_active_methrs	704	0.0179247	-0.0533007	0.0909556	0.635904	0.778354	0	0.0108204	-0.0604216	0.0868742	0.775205	0.901066	0
methionine	ap_step_count	707	0.0503816	-0.0242605	0.126773	0.182107	0.342116	0	0.0464972	-0.0301988	0.120123	0.218537	0.510327	0
methionine	dlw_pal_avg	556	0.00712649	-0.0801062	0.0865586	0.867325	0.933184	0	-0.000550562	-0.0851514	0.0786878	0.989712	0.993277	0
methionine sulfone	a24_active_methrs	706	0.0881658	0.00956407	0.159827	0.0194721	0.124265	0	0.079806	-0.000219016	0.154947	0.0346371	0.340666	0
methionine sulfone	ag_soj3x_active_methrs	704	0.056883	-0.0142692	0.131146	0.132707	0.263523	0	0.0409022	-0.0297488	0.116173	0.28018	0.527371	0
methionine sulfone	ap_step_count	707	0.0359717	-0.0374771	0.114582	0.340909	0.521978	0	0.0212723	-0.0481611	0.101126	0.573657	0.777481	0
methionine sulfone	dlw_pal_avg	556	0.0541348	-0.0332916	0.138502	0.20411	0.408787	0	0.0468937	-0.0407488	0.133265	0.27183	0.556274	0
methionine sulfoxide	a24_active_methrs	706	0.0105947	-0.0635711	0.0803191	0.779311	0.897615	0	0.0449112	-0.0315804	0.110804	0.235005	0.686937	0
methionine sulfoxide	ag_soj3x_active_methrs	704	-0.128307	-0.200203	-0.054737	0.000667259	0.00382074	1	-0.0824155	-0.155266	-0.00795278	0.0293495	0.136423	0
methionine sulfoxide	ap_step_count	707	-0.0705595	-0.145219	-0.00161822	0.0615079	0.158217	0	-0.0213487	-0.0975815	0.0453658	0.572281	0.777481	0
methionine sulfoxide	dlw_pal_avg	556	-0.0587228	-0.137532	0.0177894	0.168285	0.375422	0	-0.0143701	-0.0949214	0.0646411	0.736443	0.885851	0
methyl glucopyranoside (alpha + beta)	a24_active_methrs	706	0.0250401	-0.0476285	0.10036	0.507737	0.75298	0	-0.0175795	-0.0916271	0.0575506	0.642185	0.893812	0
methyl glucopyranoside (alpha + beta)	ag_soj3x_active_methrs	704	0.158668	0.0892994	0.233789	2.47353e-05	0.000258484	1	0.0969252	0.023056	0.173504	0.0103468	0.0739308	0
methyl glucopyranoside (alpha + beta)	ap_step_count	707	0.160892	0.0884116	0.227814	1.81687e-05	0.000220131	1	0.102988	0.0311633	0.174473	0.00631245	0.0685352	0
methyl glucopyranoside (alpha + beta)	dlw_pal_avg	556	0.101258	0.0168539	0.182506	0.0173243	0.0922491	0	0.0492711	-0.0379282	0.127803	0.24824	0.531724	0
methyl indole-3-acetate	a24_active_methrs	706	-0.0233523	-0.0975967	0.0496355	0.536769	0.764213	0	0.000185997	-0.0729256	0.0758055	0.996078	0.997271	0
methyl indole-3-acetate	ag_soj3x_active_methrs	704	-0.115804	-0.185709	-0.0453078	0.00214956	0.0100393	1	-0.0838268	-0.155796	-0.0105682	0.0266778	0.129163	0
methyl indole-3-acetate	ap_step_count	707	-0.090589	-0.162791	-0.0129105	0.0162809	0.055782	0	-0.0578673	-0.131031	0.0140805	0.125582	0.373242	0
methyl indole-3-acetate	dlw_pal_avg	556	-0.0933132	-0.173787	-0.00332077	0.0283665	0.13398	0	-0.0643528	-0.151054	0.0277979	0.131372	0.388082	0
methylsuccinate	a24_active_methrs	706	0.0346559	-0.0407435	0.11508	0.359218	0.65055	0	0.0266062	-0.0495152	0.107106	0.481867	0.82045	0
methylsuccinate	ag_soj3x_active_methrs	704	0.0365406	-0.0405864	0.111931	0.33436	0.501168	0	0.021735	-0.0549682	0.0982206	0.566183	0.773414	0
methylsuccinate	ap_step_count	707	0.0343268	-0.0396817	0.109826	0.363459	0.541626	0	0.0217152	-0.0506337	0.0997662	0.565702	0.775291	0
methylsuccinate	dlw_pal_avg	556	0.0753119	-0.0151958	0.158056	0.0770726	0.236885	0	0.0719297	-0.0204137	0.155404	0.0916446	0.3257	0
myristate (14:0)	a24_active_methrs	706	-0.101315	-0.173362	-0.0285168	0.00722044	0.0764087	0	-0.0720704	-0.141514	0.00199423	0.0564896	0.417329	0
myristate (14:0)	ag_soj3x_active_methrs	704	0.000569799	-0.0747103	0.0750888	0.987993	0.991552	0	0.0544469	-0.0276736	0.12983	0.150436	0.368812	0
myristate (14:0)	ap_step_count	707	-0.00831536	-0.0796345	0.0678135	0.825804	0.909408	0	0.042618	-0.0297343	0.12254	0.259457	0.552874	0
myristate (14:0)	dlw_pal_avg	556	-0.0406965	-0.125921	0.0404487	0.339892	0.553485	0	0.00323921	-0.086025	0.0845392	0.939528	0.973291	0
myristoleate (14:1n5)	a24_active_methrs	706	-0.0811554	-0.151522	-0.00707532	0.0315591	0.160874	0	-0.0527271	-0.124746	0.0236495	0.163166	0.601247	0
myristoleate (14:1n5)	ag_soj3x_active_methrs	704	0.0226763	-0.0522634	0.0985694	0.549197	0.70096	0	0.0744639	0.00178556	0.149228	0.0490759	0.1982	0
myristoleate (14:1n5)	ap_step_count	707	-0.00467473	-0.0758272	0.0708362	0.901532	0.956447	0	0.0436542	-0.0279109	0.115313	0.248042	0.542784	0
myristoleate (14:1n5)	dlw_pal_avg	556	-0.0534661	-0.132931	0.0317197	0.209763	0.416226	0	-0.0174718	-0.100616	0.0684493	0.682377	0.863037	0
myristoleoylcarnitine (C14:1)*	a24_active_methrs	706	-0.0634454	-0.134845	0.0170435	0.0930153	0.313552	0	-0.0720261	-0.143362	0.00805986	0.0566419	0.417329	0
myristoleoylcarnitine (C14:1)*	ag_soj3x_active_methrs	704	0.0140742	-0.062616	0.0855895	0.710101	0.830272	0	0.00172866	-0.0721427	0.0728386	0.963612	0.978833	0
myristoleoylcarnitine (C14:1)*	ap_step_count	707	0.0166439	-0.0540444	0.0947636	0.659543	0.800582	0	0.00589146	-0.0627383	0.0829259	0.876176	0.959715	0
myristoleoylcarnitine (C14:1)*	dlw_pal_avg	556	-0.0489532	-0.13241	0.038821	0.250877	0.459941	0	-0.0660344	-0.151984	0.02249	0.121569	0.373997	0
myristoyl dihydrosphingomyelin (d18:0/14:0)*	a24_active_methrs	706	0.0250012	-0.0515807	0.0997207	0.508397	0.75298	0	0.0250586	-0.0506848	0.0993463	0.507726	0.837197	0
myristoyl dihydrosphingomyelin (d18:0/14:0)*	ag_soj3x_active_methrs	704	-0.00900269	-0.0800437	0.0601538	0.812061	0.899865	0	-0.0102426	-0.0844655	0.0584656	0.786913	0.904896	0
myristoyl dihydrosphingomyelin (d18:0/14:0)*	ap_step_count	707	0.0031208	-0.0711997	0.0755999	0.934171	0.969577	0	0.0028735	-0.0746071	0.0770239	0.93942	0.988943	0
myristoyl dihydrosphingomyelin (d18:0/14:0)*	dlw_pal_avg	556	-0.061099	-0.139643	0.0162809	0.15169	0.360978	0	-0.0567402	-0.132818	0.0214099	0.183541	0.456667	0
myristoylcarnitine (C14)	a24_active_methrs	706	-0.0368619	-0.110223	0.0375418	0.329432	0.616119	0	-0.0228016	-0.0949883	0.0553817	0.546704	0.867258	0
myristoylcarnitine (C14)	ag_soj3x_active_methrs	704	-0.0198356	-0.101065	0.051248	0.600338	0.745449	0	0.00308813	-0.0771252	0.0716931	0.935044	0.963868	0
myristoylcarnitine (C14)	ap_step_count	707	-0.0191436	-0.0898	0.0583626	0.612353	0.767506	0	0.00361891	-0.0695252	0.0810058	0.923748	0.977536	0
myristoylcarnitine (C14)	dlw_pal_avg	556	-0.034208	-0.121183	0.0481349	0.422484	0.619643	0	-0.0138501	-0.102797	0.0696799	0.745646	0.887483	0
N-(2-furoyl)glycine	a24_active_methrs	706	0.0475074	-0.0230544	0.117984	0.208685	0.47984	0	0.0397561	-0.0310935	0.112132	0.293197	0.726993	0
N-(2-furoyl)glycine	ag_soj3x_active_methrs	704	-0.0044377	-0.0752464	0.0708578	0.906701	0.946319	0	-0.021489	-0.0902684	0.0520368	0.570587	0.778157	0
N-(2-furoyl)glycine	ap_step_count	707	0.00100424	-0.0694698	0.074007	0.978795	0.993917	0	-0.0134309	-0.0868833	0.0608909	0.722412	0.879132	0
N-(2-furoyl)glycine	dlw_pal_avg	556	0.0458118	-0.0351186	0.130479	0.282617	0.499151	0	0.0324001	-0.0507049	0.11379	0.447845	0.732863	0
N,N,N-trimethyl-5-aminovalerate	a24_active_methrs	706	-0.0320366	-0.106044	0.039712	0.396704	0.678387	0	-0.00396445	-0.0739711	0.0673847	0.916552	0.984548	0
N,N,N-trimethyl-5-aminovalerate	ag_soj3x_active_methrs	704	-0.126338	-0.197209	-0.0499513	0.000807977	0.00453335	1	-0.0868489	-0.157379	-0.0103615	0.0216533	0.114571	0
N,N,N-trimethyl-5-aminovalerate	ap_step_count	707	-0.131544	-0.205493	-0.0561265	0.000470908	0.00354666	1	-0.0931393	-0.167731	-0.0159713	0.0135596	0.112236	0
N,N,N-trimethyl-5-aminovalerate	dlw_pal_avg	556	-0.0924368	-0.178744	-0.00452976	0.0298933	0.137695	0	-0.0590495	-0.14712	0.0253778	0.166312	0.441386	0
N,N,N-trimethyl-alanylproline betaine (TMAP)	a24_active_methrs	706	0.018467	-0.0607658	0.0989173	0.625225	0.819989	0	0.0289456	-0.0505448	0.107039	0.444172	0.806529	0
N,N,N-trimethyl-alanylproline betaine (TMAP)	ag_soj3x_active_methrs	704	-0.035724	-0.112117	0.0432248	0.345281	0.514537	0	-0.0220801	-0.10056	0.0565369	0.560032	0.76752	0
N,N,N-trimethyl-alanylproline betaine (TMAP)	ap_step_count	707	-0.0226459	-0.100983	0.0506774	0.548876	0.71697	0	-0.00745278	-0.0838811	0.0652109	0.843738	0.945723	0
N,N,N-trimethyl-alanylproline betaine (TMAP)	dlw_pal_avg	556	-0.0440883	-0.130476	0.0399258	0.301138	0.515884	0	-0.0267396	-0.115483	0.0576899	0.531082	0.780289	0
N,N-dimethylalanine	a24_active_methrs	706	-0.0188545	-0.0971505	0.0511266	0.617984	0.818755	0	-0.0147364	-0.0939589	0.0558367	0.696913	0.922039	0
N,N-dimethylalanine	ag_soj3x_active_methrs	704	0.0387123	-0.0337488	0.113492	0.30641	0.479698	0	0.0473075	-0.0256952	0.121427	0.21159	0.447821	0
N,N-dimethylalanine	ap_step_count	707	0.0269646	-0.047689	0.0949312	0.475351	0.652237	0	0.035718	-0.0366571	0.10689	0.344673	0.633289	0
N,N-dimethylalanine	dlw_pal_avg	556	0.0053574	-0.0806571	0.091147	0.90006	0.951264	0	0.012406	-0.0762121	0.097253	0.771387	0.900987	0
N,N-dimethyl-pro-pro	a24_active_methrs	706	0.0525933	-0.0225765	0.131476	0.163936	0.429626	0	0.0452351	-0.0301955	0.123341	0.231643	0.682724	0
N,N-dimethyl-pro-pro	ag_soj3x_active_methrs	704	0.0227582	-0.0548653	0.0958589	0.547755	0.700889	0	0.00885927	-0.0689713	0.0831812	0.815131	0.91802	0
N,N-dimethyl-pro-pro	ap_step_count	707	0.0132129	-0.0587498	0.0884171	0.726549	0.841084	0	0.000912777	-0.0745694	0.0717587	0.98074	0.993817	0
N,N-dimethyl-pro-pro	dlw_pal_avg	556	0.00186146	-0.0826442	0.0851556	0.965195	0.988519	0	-0.00341549	-0.0885404	0.0772137	0.936244	0.971277	0
N1-methyl-2-pyridone-5-carboxamide	a24_active_methrs	706	0.0970778	0.0224756	0.166895	0.0100647	0.0881058	0	0.117465	0.042444	0.189767	0.0018377	0.111937	0
N1-methyl-2-pyridone-5-carboxamide	ag_soj3x_active_methrs	704	0.0302449	-0.0500463	0.10393	0.424315	0.592297	0	0.0630081	-0.018646	0.136933	0.0960088	0.289759	0
N1-methyl-2-pyridone-5-carboxamide	ap_step_count	707	0.0492154	-0.0300338	0.121849	0.192448	0.352048	0	0.0812439	0.00055921	0.158412	0.0313735	0.169086	0
N1-methyl-2-pyridone-5-carboxamide	dlw_pal_avg	556	0.0787239	-0.0062265	0.160297	0.0645633	0.212	0	0.102738	0.0209401	0.181816	0.0158429	0.107004	0
N1-methyladenosine	a24_active_methrs	706	-0.107316	-0.179587	-0.026325	0.0044201	0.055988	0	-0.0646675	-0.138289	0.0124121	0.0871	0.488022	0
N1-methyladenosine	ag_soj3x_active_methrs	704	-0.202409	-0.277725	-0.127527	6.60174e-08	1.83968e-06	1	-0.139109	-0.216285	-0.0603999	0.00022495	0.00661577	1
N1-methyladenosine	ap_step_count	707	-0.203095	-0.272151	-0.129185	5.57207e-08	1.8633e-06	1	-0.142993	-0.215563	-0.069555	0.000143859	0.0060133	1
N1-methyladenosine	dlw_pal_avg	556	-0.14954	-0.227504	-0.0676835	0.000423062	0.0066732	1	-0.086419	-0.161949	-0.00117145	0.0425873	0.200017	0
N1-methylinosine	a24_active_methrs	706	-0.0786979	-0.149868	0.00213804	0.0371018	0.178869	0	-0.0241879	-0.0992147	0.0555458	0.522589	0.853274	0
N1-methylinosine	ag_soj3x_active_methrs	704	-0.139819	-0.218014	-0.0664511	0.000206539	0.00140379	1	-0.0551631	-0.134398	0.0200413	0.145134	0.362364	0
N1-methylinosine	ap_step_count	707	-0.170995	-0.239657	-0.0978734	5.13161e-06	7.52636e-05	1	-0.0922286	-0.165268	-0.0199088	0.0145061	0.115496	0
N1-methylinosine	dlw_pal_avg	556	-0.150291	-0.235306	-0.0652597	0.000395333	0.00635574	1	-0.0780452	-0.163146	0.00462061	0.0671576	0.262868	0
N2,N2-dimethylguanosine	a24_active_methrs	706	-0.102664	-0.179072	-0.0190338	0.0064797	0.0722271	0	-0.0358127	-0.111477	0.0449767	0.343739	0.754241	0
N2,N2-dimethylguanosine	ag_soj3x_active_methrs	704	-0.201412	-0.273214	-0.125572	7.67897e-08	2.07085e-06	1	-0.100262	-0.177585	-0.0218491	0.00798458	0.0661658	0
N2,N2-dimethylguanosine	ap_step_count	707	-0.190263	-0.26169	-0.11892	3.73157e-07	9.17527e-06	1	-0.091992	-0.173105	-0.0169579	0.0147614	0.11642	0
N2,N2-dimethylguanosine	dlw_pal_avg	556	-0.161412	-0.241924	-0.0816107	0.00013968	0.00299416	1	-0.0708061	-0.154704	0.0155584	0.0968402	0.333162	0
N2,N5-diacetylornithine	a24_active_methrs	706	0.040648	-0.0326982	0.114513	0.282148	0.568375	0	0.0114205	-0.0671115	0.0856931	0.762771	0.948453	0
N2,N5-diacetylornithine	ag_soj3x_active_methrs	704	0.106964	0.031084	0.176609	0.00461032	0.0188011	1	0.0618699	-0.0127166	0.131423	0.102176	0.301835	0
N2,N5-diacetylornithine	ap_step_count	707	0.117982	0.0402346	0.189014	0.00172698	0.0101673	1	0.0762646	0.00261591	0.150674	0.0433841	0.205174	0
N2,N5-diacetylornithine	dlw_pal_avg	556	0.0350304	-0.05086	0.118642	0.41141	0.612209	0	0.00202597	-0.082947	0.0812458	0.962156	0.980935	0
N2-acetyl,N6,N6-dimethyllysine	a24_active_methrs	706	0.0332223	-0.0436951	0.099475	0.379451	0.669243	0	0.0449146	-0.029877	0.112471	0.23497	0.686937	0
N2-acetyl,N6,N6-dimethyllysine	ag_soj3x_active_methrs	704	0.0324783	-0.0466281	0.109959	0.3909	0.562465	0	0.0537856	-0.025074	0.126606	0.155463	0.376715	0
N2-acetyl,N6,N6-dimethyllysine	ap_step_count	707	-0.0059726	-0.0817806	0.0629501	0.874395	0.940791	0	0.0111979	-0.0632819	0.0797164	0.767098	0.905782	0
N2-acetyl,N6,N6-dimethyllysine	dlw_pal_avg	556	0.0487976	-0.0326364	0.130093	0.252389	0.4617	0	0.066399	-0.0137868	0.141836	0.119521	0.372834	0
N2-acetyl,N6-methyllysine	a24_active_methrs	706	0.0341884	-0.0385935	0.104236	0.36574	0.65055	0	0.0380143	-0.0335927	0.108627	0.314873	0.736513	0
N2-acetyl,N6-methyllysine	ag_soj3x_active_methrs	704	0.062563	-0.0151315	0.131553	0.0981431	0.209841	0	0.0721219	-0.00725884	0.143875	0.0566669	0.21731	0
N2-acetyl,N6-methyllysine	ap_step_count	707	0.0175203	-0.0583086	0.0863846	0.642831	0.791266	0	0.0233701	-0.0527558	0.0924699	0.536457	0.760132	0
N2-acetyl,N6-methyllysine	dlw_pal_avg	556	0.0511976	-0.036122	0.137957	0.229777	0.442702	0	0.0602835	-0.0227008	0.147866	0.157617	0.426434	0
N4-acetylcytidine	a24_active_methrs	706	-0.159933	-0.231815	-0.0849447	2.06863e-05	0.00288229	1	-0.1102	-0.184169	-0.0330148	0.00348482	0.16185	0
N4-acetylcytidine	ag_soj3x_active_methrs	704	-0.22934	-0.294551	-0.159451	8.30861e-10	3.7766e-08	1	-0.152274	-0.221931	-0.084683	5.29312e-05	0.00221252	1
N4-acetylcytidine	ap_step_count	707	-0.195859	-0.268038	-0.121454	1.65365e-07	4.45952e-06	1	-0.11877	-0.194147	-0.0418754	0.00161938	0.0276287	1
N4-acetylcytidine	dlw_pal_avg	556	-0.133097	-0.212512	-0.0438474	0.00172482	0.0195913	1	-0.0688532	-0.153017	0.0255968	0.106427	0.347293	0
N6,N6,N6-trimethyllysine	a24_active_methrs	706	0.0440023	-0.0261642	0.118085	0.244286	0.526348	0	0.0610858	-0.00895333	0.134434	0.106104	0.518732	0
N6,N6,N6-trimethyllysine	ag_soj3x_active_methrs	704	-0.0101512	-0.0825332	0.0612022	0.78862	0.892133	0	0.0144869	-0.0552072	0.0831988	0.702202	0.864188	0
N6,N6,N6-trimethyllysine	ap_step_count	707	0.0190695	-0.0542644	0.097601	0.613729	0.76808	0	0.0455334	-0.0272987	0.118763	0.228243	0.519929	0
N6,N6,N6-trimethyllysine	dlw_pal_avg	556	-0.0208847	-0.106454	0.0599403	0.624402	0.771564	0	-0.00864729	-0.0900652	0.0729762	0.839507	0.924005	0
N6,N6-dimethyllysine	a24_active_methrs	706	0.0473587	-0.028503	0.115483	0.210115	0.47984	0	0.0699595	-0.00405439	0.139513	0.0641352	0.427461	0
N6,N6-dimethyllysine	ag_soj3x_active_methrs	704	0.0188682	-0.0539763	0.0913669	0.618233	0.761182	0	0.0566241	-0.0228763	0.126309	0.134762	0.34988	0
N6,N6-dimethyllysine	ap_step_count	707	-0.0327928	-0.108847	0.0461313	0.385308	0.564128	0	-0.000116747	-0.0801527	0.0746057	0.997536	0.998569	0
N6,N6-dimethyllysine	dlw_pal_avg	556	0.0426695	-0.0509797	0.124343	0.316977	0.531048	0	0.0749777	-0.0141498	0.153427	0.0786691	0.291006	0
N6-acetyllysine	a24_active_methrs	706	-0.0128534	-0.0902076	0.057912	0.733886	0.882384	0	-0.000937528	-0.078559	0.0720218	0.980232	0.989503	0
N6-acetyllysine	ag_soj3x_active_methrs	704	-0.0742165	-0.142386	0.00523773	0.0496716	0.121776	0	-0.0584471	-0.128731	0.0185491	0.122633	0.333917	0
N6-acetyllysine	ap_step_count	707	-0.0555817	-0.134804	0.0199303	0.140962	0.289544	0	-0.0393441	-0.117029	0.0402359	0.297885	0.579145	0
N6-acetyllysine	dlw_pal_avg	556	-0.0413263	-0.120643	0.0426862	0.332465	0.544631	0	-0.0248775	-0.109116	0.0566771	0.560079	0.800171	0
N6-carbamoylthreonyladenosine	a24_active_methrs	706	-0.0950938	-0.170512	-0.0144292	0.0117101	0.0969275	0	-0.0596849	-0.136352	0.0196292	0.114375	0.530635	0
N6-carbamoylthreonyladenosine	ag_soj3x_active_methrs	704	-0.169998	-0.243751	-0.0910159	6.1074e-06	7.9897e-05	1	-0.117728	-0.192486	-0.0408994	0.00182179	0.0275661	1
N6-carbamoylthreonyladenosine	ap_step_count	707	-0.134566	-0.214376	-0.0618018	0.000346445	0.0027068	1	-0.0813167	-0.159967	-0.0103464	0.0312214	0.169086	0
N6-carbamoylthreonyladenosine	dlw_pal_avg	556	-0.180295	-0.263403	-0.103824	2.03195e-05	0.000894058	1	-0.133786	-0.217189	-0.056109	0.00164709	0.0292972	1
N6-carboxymethyllysine	a24_active_methrs	706	-0.0149713	-0.0970699	0.0591758	0.692117	0.860925	0	0.00773859	-0.0731606	0.0823888	0.837941	0.970248	0
N6-carboxymethyllysine	ag_soj3x_active_methrs	704	-0.0585046	-0.135194	0.0150137	0.121998	0.245179	0	-0.0246079	-0.10253	0.0478894	0.515995	0.746295	0
N6-carboxymethyllysine	ap_step_count	707	-0.0637294	-0.137978	0.0107349	0.0913268	0.209447	0	-0.0307945	-0.105523	0.047783	0.415273	0.680158	0
N6-carboxymethyllysine	dlw_pal_avg	556	-0.0137725	-0.0954572	0.0742482	0.746799	0.855238	0	0.0160676	-0.0727376	0.102144	0.706672	0.87264	0
N6-methyllysine	a24_active_methrs	706	0.0352906	-0.0401023	0.107116	0.35048	0.641141	0	0.0460331	-0.0291313	0.113215	0.223505	0.676993	0
N6-methyllysine	ag_soj3x_active_methrs	704	0.0465224	-0.026071	0.119049	0.218947	0.375082	0	0.067268	-0.00722353	0.134391	0.0755183	0.257687	0
N6-methyllysine	ap_step_count	707	0.00792753	-0.0731027	0.0813683	0.833807	0.910833	0	0.0247447	-0.0544164	0.0970158	0.512757	0.740354	0
N6-methyllysine	dlw_pal_avg	556	0.064519	-0.0225726	0.145334	0.130027	0.330185	0	0.0861694	0.00260521	0.164868	0.0431912	0.200599	0
N-acetyl-1-methylhistidine*	a24_active_methrs	706	-0.00674784	-0.0792789	0.0642861	0.858354	0.943303	0	0.0146756	-0.0589216	0.0866145	0.698102	0.922039	0
N-acetyl-1-methylhistidine*	ag_soj3x_active_methrs	704	-0.0220144	-0.0969046	0.0525531	0.56092	0.709424	0	0.0119218	-0.0651402	0.0862759	0.753033	0.88667	0
N-acetyl-1-methylhistidine*	ap_step_count	707	-0.00827025	-0.0837437	0.0643854	0.826734	0.909408	0	0.0253643	-0.0512088	0.09907	0.502256	0.736274	0
N-acetyl-1-methylhistidine*	dlw_pal_avg	556	-0.0185892	-0.109164	0.0659979	0.662985	0.797701	0	0.00901412	-0.0819726	0.0895512	0.832797	0.924005	0
N-acetyl-2-aminooctanoate*	a24_active_methrs	706	0.0343946	-0.0443216	0.108856	0.362854	0.65055	0	0.0256686	-0.051585	0.0992404	0.497447	0.828468	0
N-acetyl-2-aminooctanoate*	ag_soj3x_active_methrs	704	0.0843788	0.00607937	0.161928	0.0255855	0.0732515	0	0.0727479	-0.0103836	0.150926	0.0545481	0.213231	0
N-acetyl-2-aminooctanoate*	ap_step_count	707	0.0718291	-0.00423499	0.147004	0.0569678	0.148365	0	0.060947	-0.0161016	0.137513	0.106651	0.34161	0
N-acetyl-2-aminooctanoate*	dlw_pal_avg	556	0.078694	-0.00619834	0.153959	0.0646651	0.212	0	0.079057	-0.00426499	0.160286	0.0636783	0.254713	0
N-acetyl-3-methylhistidine*	a24_active_methrs	706	-0.00262459	-0.0723608	0.0747586	0.944659	0.980687	0	-0.00845966	-0.0800338	0.066804	0.82308	0.963718	0
N-acetyl-3-methylhistidine*	ag_soj3x_active_methrs	704	0.023673	-0.0560517	0.0981513	0.531777	0.687118	0	0.0147691	-0.0644129	0.0905977	0.696687	0.864188	0
N-acetyl-3-methylhistidine*	ap_step_count	707	0.0716491	-0.00164748	0.145621	0.0575941	0.149067	0	0.0662836	-0.0108654	0.139689	0.0792586	0.280763	0
N-acetyl-3-methylhistidine*	dlw_pal_avg	556	0.0280828	-0.0544739	0.104328	0.510261	0.680017	0	0.01981	-0.0612008	0.0969779	0.64265	0.842093	0
N-acetylalanine	a24_active_methrs	706	-0.0914772	-0.16705	-0.014297	0.0153303	0.109261	0	-0.0548753	-0.132309	0.0204398	0.146668	0.573385	0
N-acetylalanine	ag_soj3x_active_methrs	704	-0.174234	-0.247294	-0.0990799	3.5339e-06	5.27561e-05	1	-0.120794	-0.196952	-0.0399814	0.00137605	0.0238395	1
N-acetylalanine	ap_step_count	707	-0.179737	-0.251476	-0.103364	1.6171e-06	3.07248e-05	1	-0.128245	-0.207578	-0.048255	0.000659464	0.0153766	1
N-acetylalanine	dlw_pal_avg	556	-0.16577	-0.245658	-0.086044	9.1163e-05	0.00230946	1	-0.116743	-0.201804	-0.0368831	0.0060787	0.0597858	0
N-acetylalliin	a24_active_methrs	706	0.0301912	-0.0493989	0.0988051	0.424475	0.691738	0	0.0464097	-0.0328245	0.111843	0.219736	0.676993	0
N-acetylalliin	ag_soj3x_active_methrs	704	0.0376759	-0.0296853	0.108474	0.31955	0.488463	0	0.0659279	5.98911e-06	0.131866	0.0815404	0.266281	0
N-acetylalliin	ap_step_count	707	0.0527536	-0.0266787	0.130432	0.162353	0.320732	0	0.0799977	0.00619173	0.155195	0.0340752	0.181445	0
N-acetylalliin	dlw_pal_avg	556	0.0412889	-0.0380879	0.124266	0.332903	0.544631	0	0.0688803	-0.00995514	0.153825	0.106289	0.347293	0
N-acetylarginine	a24_active_methrs	706	0.0378239	-0.0292669	0.113149	0.316959	0.6069	0	0.0381273	-0.0280788	0.113575	0.313436	0.736513	0
N-acetylarginine	ag_soj3x_active_methrs	704	0.0584149	-0.0165924	0.129811	0.122572	0.245179	0	0.059683	-0.0145566	0.131165	0.114906	0.326128	0
N-acetylarginine	ap_step_count	707	0.0308282	-0.0437768	0.101051	0.414429	0.594276	0	0.0312415	-0.0445013	0.102374	0.408532	0.679712	0
N-acetylarginine	dlw_pal_avg	556	0.00502424	-0.0808972	0.0892657	0.906245	0.954182	0	0.00432535	-0.0817734	0.0853127	0.919312	0.963122	0
N-acetylasparagine	a24_active_methrs	706	0.0102987	-0.0603237	0.0833472	0.785324	0.900591	0	0.00587854	-0.0645473	0.0777061	0.876533	0.981964	0
N-acetylasparagine	ag_soj3x_active_methrs	704	0.0604456	-0.0144465	0.13309	0.110078	0.228387	0	0.0552562	-0.0190696	0.123236	0.144456	0.362364	0
N-acetylasparagine	ap_step_count	707	0.00153952	-0.0766814	0.0739986	0.967498	0.990913	0	-0.00620388	-0.084691	0.0660282	0.869666	0.957893	0
N-acetylasparagine	dlw_pal_avg	556	-0.0215735	-0.109991	0.0665964	0.613016	0.759746	0	-0.0280819	-0.113509	0.0583431	0.510661	0.7706	0
N-acetylaspartate (NAA)	a24_active_methrs	706	-0.0984556	-0.165945	-0.0239475	0.00904615	0.0845477	0	-0.115409	-0.183818	-0.0390485	0.00221041	0.12249	0
N-acetylaspartate (NAA)	ag_soj3x_active_methrs	704	-0.0599786	-0.130908	0.0133813	0.112858	0.232961	0	-0.0887694	-0.163252	-0.0143024	0.0189063	0.105371	0
N-acetylaspartate (NAA)	ap_step_count	707	-0.0151701	-0.0919374	0.0655313	0.68803	0.820532	0	-0.0391514	-0.112201	0.0361862	0.30026	0.580557	0
N-acetylaspartate (NAA)	dlw_pal_avg	556	-0.208545	-0.288624	-0.12781	7.69124e-07	7.40876e-05	1	-0.223916	-0.303232	-0.144562	1.08592e-07	9.07828e-05	1
N-acetyl-aspartyl-glutamate (NAAG)	a24_active_methrs	706	-0.0387986	-0.110243	0.0319683	0.30464	0.590902	0	-0.0364047	-0.108016	0.0351573	0.335817	0.753969	0
N-acetyl-aspartyl-glutamate (NAAG)	ag_soj3x_active_methrs	704	-0.0725987	-0.143836	-0.00480273	0.0548728	0.132967	0	-0.0727922	-0.145768	-0.00673768	0.0544008	0.213231	0
N-acetyl-aspartyl-glutamate (NAAG)	ap_step_count	707	-0.00516453	-0.0793587	0.0630991	0.891276	0.947972	0	-0.000333188	-0.0715381	0.0678556	0.992969	0.998569	0
N-acetyl-aspartyl-glutamate (NAAG)	dlw_pal_avg	556	0.0236162	-0.0633572	0.109642	0.579802	0.738894	0	0.032536	-0.0556204	0.116675	0.445941	0.732863	0
N-acetyl-beta-alanine	a24_active_methrs	706	-0.0189552	-0.0908479	0.0505453	0.616108	0.817566	0	-0.0120051	-0.084445	0.057756	0.75102	0.947953	0
N-acetyl-beta-alanine	ag_soj3x_active_methrs	704	0.00264657	-0.0722967	0.0740511	0.944276	0.974586	0	0.0149357	-0.0589729	0.084861	0.693438	0.863956	0
N-acetyl-beta-alanine	ap_step_count	707	-0.00967882	-0.0822181	0.061565	0.797816	0.892413	0	0.00102064	-0.0696022	0.075182	0.978465	0.993817	0
N-acetyl-beta-alanine	dlw_pal_avg	556	0.071987	-0.0166421	0.157361	0.0910909	0.261691	0	0.0802531	-0.00692999	0.163872	0.0597586	0.242515	0
N-acetylcarnosine	a24_active_methrs	706	-0.0485756	-0.130737	0.037062	0.198621	0.474614	0	-0.0208374	-0.0989272	0.0630092	0.581787	0.882913	0
N-acetylcarnosine	ag_soj3x_active_methrs	704	-0.169979	-0.246254	-0.0929696	6.1216e-06	7.9897e-05	1	-0.133173	-0.215424	-0.0565401	0.000415009	0.00991279	1
N-acetylcarnosine	ap_step_count	707	-0.1051	-0.179685	-0.0307956	0.00528026	0.0232332	1	-0.0644808	-0.142566	0.00861633	0.0877908	0.298346	0
N-acetylcarnosine	dlw_pal_avg	556	-0.0875536	-0.173255	-0.00636792	0.0397506	0.159767	0	-0.0470365	-0.131284	0.034314	0.270371	0.556274	0
N-acetylcitrulline	a24_active_methrs	706	-0.0144051	-0.0927511	0.057788	0.703198	0.86329	0	0.0192321	-0.0550279	0.0898062	0.611218	0.893812	0
N-acetylcitrulline	ag_soj3x_active_methrs	704	-0.0438361	-0.119689	0.0282704	0.24675	0.406069	0	0.00898984	-0.0601314	0.0778458	0.812456	0.917856	0
N-acetylcitrulline	ap_step_count	707	-0.0495129	-0.12504	0.0225571	0.18977	0.35122	0	0.00120268	-0.0743111	0.0707571	0.974625	0.993817	0
N-acetylcitrulline	dlw_pal_avg	556	-0.0321593	-0.12007	0.0467954	0.450817	0.645347	0	0.0104759	-0.0740247	0.0874512	0.806182	0.916964	0
N-acetylglucosamine/N-acetylgalactosamine	a24_active_methrs	706	-0.135438	-0.206367	-0.0520454	0.000319865	0.0127337	1	-0.0703463	-0.143238	0.0133043	0.0626737	0.426651	0
N-acetylglucosamine/N-acetylgalactosamine	ag_soj3x_active_methrs	704	-0.229254	-0.301015	-0.149993	8.43227e-10	3.7766e-08	1	-0.130867	-0.206064	-0.0589358	0.000523006	0.0118171	1
N-acetylglucosamine/N-acetylgalactosamine	ap_step_count	707	-0.209082	-0.282311	-0.141542	2.19708e-08	8.74646e-07	1	-0.111861	-0.190077	-0.0408849	0.00299916	0.0379893	1
N-acetylglucosamine/N-acetylgalactosamine	dlw_pal_avg	556	-0.192613	-0.275238	-0.0975422	5.16763e-06	0.000315352	1	-0.101563	-0.184693	-0.0101443	0.0170887	0.112489	0
N-acetylglucosaminylasparagine	a24_active_methrs	706	-0.0129591	-0.0814648	0.0602615	0.731781	0.882384	0	0.0199845	-0.0494682	0.0902622	0.597343	0.893812	0
N-acetylglucosaminylasparagine	ag_soj3x_active_methrs	704	-0.0801259	-0.154337	-0.00614773	0.0340437	0.0906387	0	-0.0301806	-0.107243	0.0405963	0.425633	0.669762	0
N-acetylglucosaminylasparagine	ap_step_count	707	-0.09477	-0.167421	-0.0167334	0.0119393	0.0443611	1	-0.0473794	-0.119885	0.0263834	0.209916	0.495733	0
N-acetylglucosaminylasparagine	dlw_pal_avg	556	-0.0697422	-0.15281	0.00608868	0.101662	0.279189	0	-0.0222041	-0.106196	0.0575934	0.603004	0.825346	0
N-acetylglutamate	a24_active_methrs	706	-0.0601732	-0.128274	0.0105147	0.111181	0.351424	0	-0.00531533	-0.0743506	0.0650965	0.88828	0.981964	0
N-acetylglutamate	ag_soj3x_active_methrs	704	-0.169864	-0.242241	-0.0956765	6.21209e-06	7.9897e-05	1	-0.0902545	-0.159578	-0.0173669	0.0169954	0.0979875	0
N-acetylglutamate	ap_step_count	707	-0.137831	-0.213427	-0.0638863	0.00024689	0.00215	1	-0.0578347	-0.134384	0.0153125	0.125795	0.373242	0
N-acetylglutamate	dlw_pal_avg	556	-0.192424	-0.270354	-0.106186	5.28102e-06	0.000315352	1	-0.115264	-0.197646	-0.026697	0.00675807	0.0649396	0
N-acetylglycine	a24_active_methrs	706	0.0659717	-0.0102275	0.140535	0.0806845	0.287031	0	0.00774239	-0.0660634	0.0809243	0.837863	0.970248	0
N-acetylglycine	ag_soj3x_active_methrs	704	0.108589	0.0340765	0.184825	0.00402273	0.0167314	1	0.0157049	-0.0569404	0.0944497	0.678509	0.851702	0
N-acetylglycine	ap_step_count	707	0.10413	0.0246594	0.187053	0.00571795	0.0245139	1	0.015007	-0.0617585	0.0979083	0.69142	0.858198	0
N-acetylglycine	dlw_pal_avg	556	-0.061205	-0.13908	0.0236345	0.15098	0.360627	0	-0.135336	-0.215064	-0.051707	0.00145138	0.0282176	1
N-acetylisoleucine	a24_active_methrs	706	-0.0435431	-0.119517	0.0271671	0.249248	0.5319	0	-0.00441845	-0.0795239	0.0714357	0.907037	0.984548	0
N-acetylisoleucine	ag_soj3x_active_methrs	704	-0.151762	-0.226072	-0.0839081	5.5433e-05	0.00048781	1	-0.09643	-0.168977	-0.030243	0.0107458	0.0752386	0
N-acetylisoleucine	ap_step_count	707	-0.111343	-0.185284	-0.0417896	0.00311545	0.0151426	1	-0.054528	-0.131601	0.0194033	0.148955	0.412338	0
N-acetylisoleucine	dlw_pal_avg	556	-0.0983867	-0.181662	-0.0181907	0.0207813	0.104031	0	-0.05101	-0.137128	0.0297522	0.231916	0.516052	0
N-acetyl-isoputreanine	a24_active_methrs	706	-0.0550158	-0.130383	0.018959	0.145347	0.397092	0	-0.0879069	-0.161947	-0.0136659	0.019922	0.299361	0
N-acetyl-isoputreanine	ag_soj3x_active_methrs	704	0.0315703	-0.046118	0.10484	0.404288	0.574084	0	-0.0189301	-0.0978984	0.0611873	0.617333	0.815309	0
N-acetyl-isoputreanine	ap_step_count	707	0.00418595	-0.0687392	0.0769016	0.911783	0.95892	0	-0.0456214	-0.118764	0.0286753	0.227345	0.519929	0
N-acetyl-isoputreanine	dlw_pal_avg	556	0.0277994	-0.0559392	0.109373	0.514541	0.68198	0	-0.0212273	-0.104692	0.0684353	0.619048	0.828038	0
N-acetylkynurenine (2)	a24_active_methrs	706	-0.0241696	-0.0990467	0.0502231	0.522607	0.761148	0	0.00762044	-0.0694019	0.0806221	0.840382	0.971728	0
N-acetylkynurenine (2)	ag_soj3x_active_methrs	704	-0.0147369	-0.0861612	0.0593468	0.69711	0.823141	0	0.0376179	-0.0345675	0.104521	0.320644	0.570337	0
N-acetylkynurenine (2)	ap_step_count	707	0.0139565	-0.0603428	0.0866132	0.711827	0.835513	0	0.0663359	-0.00768876	0.137919	0.0790218	0.280763	0
N-acetylkynurenine (2)	dlw_pal_avg	556	-0.0185789	-0.10125	0.0627085	0.66316	0.797701	0	0.0225569	-0.0657353	0.100906	0.597255	0.823937	0
N-acetylleucine	a24_active_methrs	706	-0.0623762	-0.142921	0.0103381	0.0986694	0.322217	0	-0.0200142	-0.099101	0.0522906	0.596798	0.893812	0
N-acetylleucine	ag_soj3x_active_methrs	704	-0.120076	-0.190686	-0.0411402	0.00145879	0.00730266	1	-0.0554872	-0.129833	0.0194494	0.142782	0.361638	0
N-acetylleucine	ap_step_count	707	-0.119261	-0.195914	-0.0387722	0.0015361	0.00930563	1	-0.0569779	-0.136268	0.0268231	0.131509	0.379108	0
N-acetylleucine	dlw_pal_avg	556	-0.081092	-0.159598	-0.00220324	0.056904	0.199045	0	-0.0227624	-0.102843	0.0605014	0.593918	0.822969	0
N-acetylmethionine	a24_active_methrs	706	-0.0587767	-0.131205	0.0216523	0.119738	0.366435	0	-0.029654	-0.103442	0.0499512	0.433098	0.80143	0
N-acetylmethionine	ag_soj3x_active_methrs	704	-0.161278	-0.230816	-0.0872714	1.80706e-05	0.000196195	1	-0.121059	-0.190965	-0.0437369	0.00134268	0.0238395	1
N-acetylmethionine	ap_step_count	707	-0.136136	-0.210524	-0.0589125	0.000294619	0.00242118	1	-0.0951912	-0.170321	-0.0201564	0.0116241	0.103162	0
N-acetylmethionine	dlw_pal_avg	556	-0.158423	-0.237761	-0.0775315	0.00018601	0.00371822	1	-0.117152	-0.197011	-0.0345592	0.00590176	0.0594443	0
N-acetylneuraminate	a24_active_methrs	706	-0.0383128	-0.116443	0.0355029	0.310739	0.598566	0	-0.0206024	-0.0980267	0.0541298	0.586055	0.887576	0
N-acetylneuraminate	ag_soj3x_active_methrs	704	-0.12016	-0.194359	-0.0403364	0.00144755	0.00729008	1	-0.0963159	-0.169082	-0.0165512	0.0108396	0.0752386	0
N-acetylneuraminate	ap_step_count	707	-0.127587	-0.201933	-0.0564142	0.000697141	0.00485675	1	-0.104753	-0.181311	-0.0315291	0.00546654	0.0617571	0
N-acetylneuraminate	dlw_pal_avg	556	-0.162456	-0.245262	-0.080855	0.000126235	0.00277717	1	-0.143665	-0.22395	-0.0611968	0.000719081	0.0207294	1
N-acetylphenylalanine	a24_active_methrs	706	-0.0400546	-0.115682	0.0336503	0.28924	0.571641	0	0.00130205	-0.0777761	0.07527	0.972549	0.984548	0
N-acetylphenylalanine	ag_soj3x_active_methrs	704	-0.082734	-0.152705	-0.0100136	0.028613	0.0784277	0	-0.0185087	-0.0915552	0.0545539	0.625189	0.820863	0
N-acetylphenylalanine	ap_step_count	707	-0.0681428	-0.142223	0.014426	0.0709757	0.171988	0	-0.00512875	-0.0758956	0.0786774	0.892101	0.964209	0
N-acetylphenylalanine	dlw_pal_avg	556	-0.031138	-0.113103	0.0540124	0.465331	0.656981	0	0.0248264	-0.0575734	0.107002	0.560886	0.800171	0
N-acetylputrescine	a24_active_methrs	706	-0.0265941	-0.105663	0.0542375	0.481753	0.726977	0	-0.0187851	-0.0968885	0.0622943	0.619528	0.893812	0
N-acetylputrescine	ag_soj3x_active_methrs	704	-0.0647182	-0.141229	0.0113256	0.0870783	0.188594	0	-0.0550412	-0.128479	0.0227078	0.146027	0.362364	0
N-acetylputrescine	ap_step_count	707	-0.0583389	-0.132185	0.0170941	0.122257	0.258751	0	-0.0481742	-0.11993	0.0304166	0.20236	0.481975	0
N-acetylputrescine	dlw_pal_avg	556	0.00181555	-0.0795112	0.091986	0.966053	0.988519	0	0.0118659	-0.0686197	0.100276	0.781082	0.904537	0
N-acetylserine	a24_active_methrs	706	-0.0632447	-0.141745	0.0176832	0.0940566	0.314525	0	-0.0420211	-0.116992	0.0341739	0.266537	0.714022	0
N-acetylserine	ag_soj3x_active_methrs	704	-0.138914	-0.215312	-0.0590424	0.000227238	0.00149583	1	-0.110353	-0.186994	-0.0340761	0.00348592	0.0393814	1
N-acetylserine	ap_step_count	707	-0.123239	-0.200921	-0.0491503	0.00105947	0.00670998	1	-0.0937132	-0.178026	-0.0150676	0.0129915	0.109706	0
N-acetylserine	dlw_pal_avg	556	-0.145879	-0.226228	-0.0656234	0.000586007	0.00844168	1	-0.118766	-0.200573	-0.0405285	0.00524822	0.0548439	0
N-acetyltaurine	a24_active_methrs	706	-0.0286248	-0.102435	0.0421704	0.448915	0.703137	0	-0.0192256	-0.0927694	0.0519293	0.611339	0.893812	0
N-acetyltaurine	ag_soj3x_active_methrs	704	-0.0948069	-0.166542	-0.0238478	0.0120893	0.0412516	1	-0.0851632	-0.156566	-0.0122821	0.0243439	0.119015	0
N-acetyltaurine	ap_step_count	707	-0.116882	-0.191918	-0.0440961	0.00190823	0.0109266	1	-0.107816	-0.184809	-0.0418158	0.00423807	0.0499017	1
N-acetyltaurine	dlw_pal_avg	556	-0.0506905	-0.135998	0.0380277	0.234431	0.449061	0	-0.0375753	-0.123644	0.0453588	0.378682	0.670716	0
N-acetylthreonine	a24_active_methrs	706	-0.0752399	-0.154882	0.00373502	0.0462862	0.203659	0	-0.0439866	-0.123193	0.0329233	0.244792	0.695932	0
N-acetylthreonine	ag_soj3x_active_methrs	704	-0.140551	-0.217217	-0.0579373	0.000191095	0.00130947	1	-0.0946033	-0.168177	-0.0174201	0.0123383	0.0805845	0
N-acetylthreonine	ap_step_count	707	-0.115577	-0.195318	-0.0368456	0.00214579	0.01188	1	-0.0689777	-0.148338	0.00419328	0.0677745	0.258344	0
N-acetylthreonine	dlw_pal_avg	556	-0.173642	-0.252048	-0.0865079	4.10275e-05	0.00149126	1	-0.139369	-0.220855	-0.0571677	0.00103789	0.0241021	1
N-acetyltryptophan	a24_active_methrs	706	0.0192395	-0.0557773	0.0979722	0.610826	0.814435	0	0.0396959	-0.0371789	0.116207	0.293928	0.726993	0
N-acetyltryptophan	ag_soj3x_active_methrs	704	-0.0326896	-0.107718	0.044248	0.387824	0.559001	0	-0.00141743	-0.0767721	0.0737654	0.97016	0.983095	0
N-acetyltryptophan	ap_step_count	707	-0.0127005	-0.0867572	0.068809	0.736752	0.843519	0	0.018463	-0.0581736	0.103276	0.625301	0.821937	0
N-acetyltryptophan	dlw_pal_avg	556	-0.022395	-0.104067	0.0565165	0.599559	0.750778	0	0.00486654	-0.080244	0.0837709	0.909257	0.958561	0
N-acetyltyrosine	a24_active_methrs	706	-0.0785573	-0.160712	-0.00541015	0.0374427	0.178869	0	-0.0347935	-0.114913	0.0321077	0.357656	0.765268	0
N-acetyltyrosine	ag_soj3x_active_methrs	704	-0.0762351	-0.151614	-0.0015186	0.0437665	0.112581	0	-0.00452016	-0.0775783	0.0679667	0.905043	0.949281	0
N-acetyltyrosine	ap_step_count	707	-0.0736353	-0.142887	0.00786889	0.0509912	0.136194	0	-0.00436646	-0.0737535	0.0748642	0.908061	0.971123	0
N-acetyltyrosine	dlw_pal_avg	556	-0.0477559	-0.126126	0.0322312	0.262668	0.474278	0	0.0146106	-0.0651394	0.0956209	0.732201	0.88212	0
N-acetylvaline	a24_active_methrs	706	-0.07779	-0.157934	0.000277489	0.0393489	0.182754	0	-0.0403873	-0.121236	0.0388864	0.285593	0.726993	0
N-acetylvaline	ag_soj3x_active_methrs	704	-0.167045	-0.236022	-0.0960204	8.87315e-06	0.000109088	1	-0.113023	-0.18585	-0.0394168	0.00276789	0.0326019	1
N-acetylvaline	ap_step_count	707	-0.122846	-0.197499	-0.0504697	0.00109956	0.00691155	1	-0.0672129	-0.147264	0.00683101	0.0751308	0.277313	0
N-acetylvaline	dlw_pal_avg	556	-0.106441	-0.187769	-0.0275634	0.0123412	0.0701856	0	-0.0498949	-0.132036	0.0319018	0.242295	0.528873	0
N-carbamoylalanine	a24_active_methrs	706	0.0672698	-0.00821935	0.140662	0.0748841	0.275785	0	0.0491805	-0.0255614	0.119367	0.1934	0.631571	0
N-carbamoylalanine	ag_soj3x_active_methrs	704	0.0646462	-0.00912021	0.136535	0.0874307	0.188868	0	0.034152	-0.036316	0.102965	0.367282	0.631633	0
N-carbamoylalanine	ap_step_count	707	0.049775	-0.0244942	0.12292	0.187434	0.349765	0	0.0211486	-0.0568842	0.0906591	0.575888	0.777774	0
N-carbamoylalanine	dlw_pal_avg	556	-0.0390158	-0.122408	0.0424559	0.360227	0.57791	0	-0.0679761	-0.154113	0.0169249	0.11097	0.356046	0
N-delta-acetylornithine	a24_active_methrs	706	0.0611715	-0.0149627	0.13542	0.105364	0.338787	0	0.0428054	-0.0349022	0.116728	0.257706	0.711032	0
N-delta-acetylornithine	ag_soj3x_active_methrs	704	0.061371	-0.0075253	0.139361	0.104728	0.221092	0	0.0314435	-0.0380378	0.111453	0.406516	0.656077	0
N-delta-acetylornithine	ap_step_count	707	0.0667088	-0.00469055	0.142142	0.0771366	0.182782	0	0.039122	-0.0326426	0.111623	0.300623	0.580557	0
N-delta-acetylornithine	dlw_pal_avg	556	0.0396914	-0.038117	0.119641	0.351963	0.569131	0	0.0214837	-0.0602263	0.102439	0.614819	0.826553	0
N-formylanthranilic acid	a24_active_methrs	706	0.00976607	-0.0694407	0.0799884	0.796176	0.909293	0	-0.00288611	-0.082665	0.0683441	0.939198	0.984548	0
N-formylanthranilic acid	ag_soj3x_active_methrs	704	-0.0373635	-0.110941	0.0371344	0.323582	0.490062	0	-0.0626004	-0.135272	0.0144107	0.0981828	0.294031	0
N-formylanthranilic acid	ap_step_count	707	-0.00417729	-0.0803702	0.0651125	0.911965	0.95892	0	-0.025217	-0.0989891	0.04421	0.504742	0.736827	0
N-formylanthranilic acid	dlw_pal_avg	556	-0.0302576	-0.1135	0.0538908	0.478049	0.663335	0	-0.0513214	-0.138544	0.02912	0.229075	0.51452	0
N-formylmethionine	a24_active_methrs	706	-0.0960951	-0.168649	-0.016996	0.0108521	0.0916397	0	-0.0832221	-0.160807	-0.00137624	0.0275727	0.299361	0
N-formylmethionine	ag_soj3x_active_methrs	704	-0.153891	-0.224625	-0.0841369	4.33847e-05	0.000398567	1	-0.138596	-0.208337	-0.0657889	0.000237408	0.00661577	1
N-formylmethionine	ap_step_count	707	-0.0976327	-0.172537	-0.0222227	0.00959117	0.0366129	1	-0.0787609	-0.157367	-0.00441103	0.0369501	0.188325	0
N-formylmethionine	dlw_pal_avg	556	-0.158131	-0.237055	-0.0741739	0.000191248	0.00371822	1	-0.13885	-0.220773	-0.0547242	0.00108413	0.0244494	1
nicotinamide	a24_active_methrs	706	0.0616621	-0.0131868	0.12699	0.102596	0.331158	0	0.064786	-0.0101632	0.133958	0.0865215	0.488022	0
nicotinamide	ag_soj3x_active_methrs	704	0.0886548	0.00939778	0.165491	0.0189754	0.0581077	0	0.0980981	0.018862	0.177547	0.00945369	0.0713105	0
nicotinamide	ap_step_count	707	0.0652294	-0.0127541	0.137132	0.0839408	0.196018	0	0.0719334	-0.0067494	0.144673	0.0567843	0.235008	0
nicotinamide	dlw_pal_avg	556	0.0861899	-0.00532589	0.168065	0.0429513	0.168579	0	0.087266	-0.000514206	0.171607	0.0405909	0.19615	0
N-methylproline	a24_active_methrs	706	0.0195111	-0.0556007	0.0896914	0.605799	0.811593	0	0.00539123	-0.0718753	0.0772374	0.886696	0.981964	0
N-methylproline	ag_soj3x_active_methrs	704	0.027032	-0.0429051	0.0979086	0.475195	0.638573	0	0.00382647	-0.068413	0.0758962	0.919562	0.954973	0
N-methylproline	ap_step_count	707	0.0467003	-0.0262458	0.113374	0.216202	0.38184	0	0.0260047	-0.0459506	0.0966087	0.491521	0.734251	0
N-methylproline	dlw_pal_avg	556	0.0644205	-0.0179328	0.145125	0.130616	0.330185	0	0.0496548	-0.0381869	0.132003	0.244571	0.529694	0
nonadecanoate (19:0)	a24_active_methrs	706	-0.0210035	-0.09832	0.0544846	0.578509	0.790031	0	-0.0410171	-0.118466	0.0336284	0.278142	0.726184	0
nonadecanoate (19:0)	ag_soj3x_active_methrs	704	0.0749718	0.00112225	0.145971	0.0473884	0.117907	0	0.0466919	-0.0258332	0.121003	0.217601	0.453652	0
nonadecanoate (19:0)	ap_step_count	707	0.066847	-0.00334802	0.146581	0.0765243	0.182263	0	0.0393749	-0.038248	0.118097	0.297507	0.579145	0
nonadecanoate (19:0)	dlw_pal_avg	556	0.00898569	-0.0780535	0.0949185	0.833167	0.914078	0	-0.0185262	-0.103873	0.0645219	0.664345	0.850877	0
N-palmitoylglycine	a24_active_methrs	706	-0.153894	-0.223335	-0.0786284	4.22871e-05	0.00476862	1	-0.152255	-0.221263	-0.075225	5.17503e-05	0.0216316	1
N-palmitoylglycine	ag_soj3x_active_methrs	704	-0.0698182	-0.143046	0.0093626	0.0648678	0.149805	0	-0.0651777	-0.139154	0.00986168	0.0850776	0.268396	0
N-palmitoylglycine	ap_step_count	707	-0.101811	-0.172789	-0.0295346	0.00689947	0.0284136	1	-0.0994865	-0.171247	-0.0273504	0.00834525	0.0811236	0
N-palmitoylglycine	dlw_pal_avg	556	-0.122366	-0.2114	-0.0412208	0.00398608	0.0326702	1	-0.115739	-0.201569	-0.0339301	0.00653306	0.0635075	0
N-palmitoyl-sphingosine (d18:1/16:0)	a24_active_methrs	706	-0.0177944	-0.0886181	0.0622757	0.63788	0.828335	0	-0.0154424	-0.0866162	0.0649836	0.68316	0.913795	0
N-palmitoyl-sphingosine (d18:1/16:0)	ag_soj3x_active_methrs	704	-0.0842762	-0.15593	-0.0115645	0.0257659	0.0735164	0	-0.0836994	-0.156231	-0.0104655	0.0269102	0.129163	0
N-palmitoyl-sphingosine (d18:1/16:0)	ap_step_count	707	-0.125588	-0.200175	-0.0409125	0.000846415	0.0056159	1	-0.127958	-0.200002	-0.0458449	0.000678258	0.0153766	1
N-palmitoyl-sphingosine (d18:1/16:0)	dlw_pal_avg	556	-0.111163	-0.189414	-0.0220129	0.00895061	0.0571199	0	-0.110552	-0.187806	-0.0242208	0.00940144	0.0790622	0
octadecadienedioate (C18:2-DC)*	a24_active_methrs	706	0.0319745	-0.0398316	0.110712	0.397619	0.678387	0	-0.000609905	-0.0703498	0.0798485	0.987139	0.991885	0
octadecadienedioate (C18:2-DC)*	ag_soj3x_active_methrs	704	0.0276007	-0.0492033	0.100291	0.465953	0.628285	0	-0.0271386	-0.100298	0.0468493	0.473772	0.713333	0
octadecadienedioate (C18:2-DC)*	ap_step_count	707	0.0134267	-0.0623059	0.0848337	0.722306	0.839844	0	-0.0397343	-0.113473	0.0359371	0.293116	0.575223	0
octadecadienedioate (C18:2-DC)*	dlw_pal_avg	556	-0.0676667	-0.14983	0.0118271	0.112281	0.29954	0	-0.124575	-0.201688	-0.0461808	0.00340085	0.0466084	1
octadecenedioate (C18:1-DC)	a24_active_methrs	706	-0.021006	-0.0928089	0.0542282	0.578465	0.790031	0	-0.053076	-0.122403	0.0203327	0.160395	0.598618	0
octadecenedioate (C18:1-DC)	ag_soj3x_active_methrs	704	-0.0168861	-0.0916173	0.0536853	0.6556	0.795474	0	-0.0706536	-0.144291	-0.001047	0.0619052	0.228994	0
octadecenedioate (C18:1-DC)	ap_step_count	707	-0.00183743	-0.0759252	0.0681998	0.961213	0.988406	0	-0.0524975	-0.125118	0.0188477	0.164707	0.434368	0
octadecenedioate (C18:1-DC)	dlw_pal_avg	556	-0.0822822	-0.158809	-0.0042989	0.0533486	0.192239	0	-0.135738	-0.215509	-0.0599595	0.00140416	0.0282138	1
octanoylcarnitine (C8)	a24_active_methrs	706	-0.0792877	-0.152556	-0.00650885	0.0357013	0.17454	0	-0.0786325	-0.15032	-0.00630112	0.0373961	0.347368	0
octanoylcarnitine (C8)	ag_soj3x_active_methrs	704	-0.0515008	-0.123206	0.0231343	0.173497	0.315773	0	-0.0511228	-0.122733	0.0240299	0.176991	0.410491	0
octanoylcarnitine (C8)	ap_step_count	707	-0.035508	-0.109833	0.0439078	0.347174	0.525638	0	-0.0333243	-0.10403	0.0441282	0.377988	0.65833	0
octanoylcarnitine (C8)	dlw_pal_avg	556	-0.0871105	-0.171315	-0.00584399	0.0407678	0.163071	0	-0.0895003	-0.174948	-0.00309442	0.0357006	0.178717	0
oleate/vaccenate (18:1)	a24_active_methrs	706	-0.133915	-0.206489	-0.0582089	0.000373935	0.0136867	1	-0.10788	-0.183314	-0.0358549	0.00424258	0.186674	0
oleate/vaccenate (18:1)	ag_soj3x_active_methrs	704	-0.0245981	-0.0985035	0.0549639	0.515861	0.674898	0	0.0235621	-0.0537212	0.0996554	0.533995	0.756499	0
oleate/vaccenate (18:1)	ap_step_count	707	-0.0429483	-0.115298	0.0346228	0.25544	0.43141	0	0.00192622	-0.0693067	0.0776745	0.959369	0.988943	0
oleate/vaccenate (18:1)	dlw_pal_avg	556	-0.059456	-0.144788	0.0209063	0.163025	0.371999	0	-0.0244565	-0.113353	0.0604518	0.566741	0.805103	0
oleoylcarnitine (C18:1)	a24_active_methrs	706	-0.0326864	-0.107911	0.0479771	0.387191	0.674306	0	-0.0179998	-0.0921187	0.0597052	0.634246	0.893812	0
oleoylcarnitine (C18:1)	ag_soj3x_active_methrs	704	0.0142993	-0.0570934	0.0812606	0.705677	0.828526	0	0.0402006	-0.0292844	0.10678	0.288519	0.540812	0
oleoylcarnitine (C18:1)	ap_step_count	707	0.0180039	-0.0575034	0.091977	0.633685	0.784831	0	0.0436582	-0.0317612	0.120271	0.247998	0.542784	0
oleoylcarnitine (C18:1)	dlw_pal_avg	556	-0.0353205	-0.117751	0.0471322	0.407546	0.609496	0	-0.0182865	-0.101109	0.0630587	0.668427	0.854369	0
oleoylcholine	a24_active_methrs	706	0.150447	0.0738145	0.226236	6.28541e-05	0.00518488	1	0.0965908	0.0172556	0.176545	0.0105035	0.227586	0
oleoylcholine	ag_soj3x_active_methrs	704	0.245804	0.176939	0.313772	4.30538e-11	4.03213e-09	1	0.164046	0.0929153	0.235292	1.30693e-05	0.000728395	1
oleoylcholine	ap_step_count	707	0.216045	0.145801	0.287617	7.18516e-09	3.80388e-07	1	0.135433	0.0648972	0.204032	0.000320008	0.0102895	1
oleoylcholine	dlw_pal_avg	556	0.119193	0.0302401	0.203927	0.00504658	0.0380085	1	0.0432637	-0.0431878	0.124697	0.31072	0.598529	0
oleoyl-linoleoyl-glycerol (18:1/18:2) [1]	a24_active_methrs	706	-0.0375185	-0.110243	0.0479117	0.320885	0.608667	0	0.00681865	-0.0683963	0.0922303	0.856985	0.978223	0
oleoyl-linoleoyl-glycerol (18:1/18:2) [1]	ag_soj3x_active_methrs	704	-0.14413	-0.221042	-0.066312	0.000129981	0.000978956	1	-0.0785307	-0.156907	-0.00359738	0.0379186	0.166072	0
oleoyl-linoleoyl-glycerol (18:1/18:2) [1]	ap_step_count	707	-0.0978469	-0.174979	-0.020822	0.00943323	0.0361751	1	-0.0315466	-0.112522	0.0430962	0.403969	0.679514	0
oleoyl-linoleoyl-glycerol (18:1/18:2) [1]	dlw_pal_avg	556	-0.0467617	-0.143289	0.0365016	0.272746	0.485139	0	0.0153487	-0.0788032	0.103314	0.719229	0.87795	0
oleoyl-linoleoyl-glycerol (18:1/18:2) [2]	a24_active_methrs	706	-0.0476539	-0.120962	0.0343825	0.207283	0.478698	0	0.0014115	-0.0700575	0.0842337	0.970242	0.984548	0
oleoyl-linoleoyl-glycerol (18:1/18:2) [2]	ag_soj3x_active_methrs	704	-0.139522	-0.214951	-0.0605702	0.000213123	0.00142283	1	-0.0655513	-0.142501	0.0114694	0.0833009	0.267307	0
oleoyl-linoleoyl-glycerol (18:1/18:2) [2]	ap_step_count	707	-0.0974915	-0.173895	-0.0201626	0.00969654	0.0368469	1	-0.0230515	-0.101589	0.0512871	0.542028	0.763833	0
oleoyl-linoleoyl-glycerol (18:1/18:2) [2]	dlw_pal_avg	556	-0.0443673	-0.135963	0.0447907	0.298087	0.513428	0	0.0207695	-0.0704963	0.107739	0.62663	0.830211	0
ornithine	a24_active_methrs	706	0.00125081	-0.0777043	0.0751819	0.97361	0.989664	0	0.0149005	-0.0623391	0.0885932	0.693706	0.920537	0
ornithine	ag_soj3x_active_methrs	704	-0.00729069	-0.0783843	0.0712444	0.84731	0.913121	0	0.013547	-0.0567144	0.0865689	0.720688	0.873181	0
ornithine	ap_step_count	707	-0.000553241	-0.0780732	0.0745759	0.988317	0.994264	0	0.0213054	-0.0525567	0.0942798	0.57306	0.777481	0
ornithine	dlw_pal_avg	556	-0.060013	-0.134715	0.0218436	0.159114	0.367522	0	-0.0394099	-0.121392	0.0393884	0.35583	0.641107	0
orotate	a24_active_methrs	706	-0.0106609	-0.0808531	0.0650339	0.777969	0.897615	0	-0.0202839	-0.0919705	0.054254	0.59186	0.893812	0
orotate	ag_soj3x_active_methrs	704	0.0238605	-0.0466289	0.0981475	0.52853	0.684309	0	0.00760766	-0.063809	0.0852422	0.840872	0.922512	0
orotate	ap_step_count	707	-0.0012163	-0.0780942	0.0790534	0.974319	0.990913	0	-0.0168047	-0.0951741	0.0609248	0.656694	0.839444	0
orotate	dlw_pal_avg	556	-0.0109822	-0.0950939	0.0787287	0.796835	0.896573	0	-0.0299813	-0.111371	0.058318	0.482477	0.746947	0
orotidine	a24_active_methrs	706	-0.0898206	-0.16068	-0.0176824	0.0172942	0.113842	0	-0.0370614	-0.109227	0.0332956	0.327165	0.746425	0
orotidine	ag_soj3x_active_methrs	704	-0.187584	-0.255138	-0.112744	5.77544e-07	1.2706e-05	1	-0.109455	-0.183818	-0.0273062	0.00376321	0.0413953	1
orotidine	ap_step_count	707	-0.186977	-0.260588	-0.107633	5.95085e-07	1.38192e-05	1	-0.111214	-0.188737	-0.0285967	0.00317204	0.0395795	1
orotidine	dlw_pal_avg	556	-0.177804	-0.255376	-0.0869726	2.65137e-05	0.00110827	1	-0.105237	-0.186431	-0.0142129	0.0134539	0.0989186	0
O-sulfo-tyrosine	a24_active_methrs	706	-0.0878386	-0.160253	-0.015103	0.01993	0.125274	0	-0.0826199	-0.155689	-0.00684085	0.0287195	0.303918	0
O-sulfo-tyrosine	ag_soj3x_active_methrs	704	-0.0551673	-0.12704	0.027371	0.144816	0.278953	0	-0.0461799	-0.118818	0.0357137	0.222694	0.458922	0
O-sulfo-tyrosine	ap_step_count	707	-0.054451	-0.129946	0.0170595	0.149239	0.302092	0	-0.0455331	-0.121056	0.0262549	0.228246	0.519929	0
O-sulfo-tyrosine	dlw_pal_avg	556	-0.0569553	-0.140082	0.0244756	0.181485	0.389029	0	-0.0565528	-0.139018	0.0242815	0.184994	0.45756	0
oxalate (ethanedioate)	a24_active_methrs	706	0.0984251	0.0183602	0.170543	0.00906771	0.0845477	0	0.0632351	-0.0144564	0.136447	0.0943422	0.498013	0
oxalate (ethanedioate)	ag_soj3x_active_methrs	704	0.156138	0.0839132	0.229972	3.33783e-05	0.000317094	1	0.102569	0.0295375	0.180515	0.00664609	0.0597433	0
oxalate (ethanedioate)	ap_step_count	707	0.152161	0.0687861	0.224387	5.10299e-05	0.000554039	1	0.100461	0.0151618	0.174307	0.00772786	0.0769106	0
oxalate (ethanedioate)	dlw_pal_avg	556	0.128386	0.0409021	0.209089	0.00251054	0.0246919	1	0.086945	-0.00105366	0.165804	0.041338	0.19691	0
oxindolylalanine	a24_active_methrs	706	0.0730489	-0.00315221	0.152972	0.053041	0.221333	0	0.0606419	-0.0174141	0.139342	0.108672	0.522125	0
oxindolylalanine	ag_soj3x_active_methrs	704	0.0518399	-0.0182445	0.125952	0.170679	0.312405	0	0.0307753	-0.040124	0.105052	0.416566	0.668425	0
oxindolylalanine	ap_step_count	707	0.114196	0.0374562	0.187907	0.00242656	0.0128393	1	0.0984762	0.0205895	0.170816	0.00903163	0.0813432	0
oxindolylalanine	dlw_pal_avg	556	0.035664	-0.0544042	0.119325	0.402997	0.606508	0	0.0218251	-0.0663021	0.104206	0.609207	0.826553	0
palmitate (16:0)	a24_active_methrs	706	-0.146986	-0.223084	-0.0699357	9.27822e-05	0.00646382	1	-0.114748	-0.190753	-0.036048	0.0023443	0.12249	0
palmitate (16:0)	ag_soj3x_active_methrs	704	-0.0458891	-0.126696	0.0320819	0.225291	0.381261	0	0.0133664	-0.0699841	0.0898547	0.724258	0.873709	0
palmitate (16:0)	ap_step_count	707	-0.0606255	-0.137253	0.0131247	0.108263	0.240074	0	-0.00528216	-0.0808	0.072703	0.888894	0.963833	0
palmitate (16:0)	dlw_pal_avg	556	-0.0587068	-0.146422	0.0263525	0.168401	0.375422	0	-0.0122993	-0.102488	0.0743177	0.773299	0.900987	0
palmitoleate (16:1n7)	a24_active_methrs	706	-0.136986	-0.202677	-0.0614049	0.000272441	0.011388	1	-0.103945	-0.171831	-0.0278959	0.0058756	0.188923	0
palmitoleate (16:1n7)	ag_soj3x_active_methrs	704	-0.0151999	-0.0924804	0.0624349	0.688085	0.818263	0	0.0461188	-0.032152	0.12627	0.223307	0.458922	0
palmitoleate (16:1n7)	ap_step_count	707	-0.0352417	-0.107774	0.0378127	0.350804	0.528418	0	0.0223183	-0.0547075	0.0988254	0.554956	0.771249	0
palmitoleate (16:1n7)	dlw_pal_avg	556	-0.0606216	-0.147133	0.0239214	0.154921	0.364827	0	-0.0142904	-0.0969344	0.0753757	0.737851	0.886071	0
palmitoleoylcarnitine (C16:1)*	a24_active_methrs	706	-0.0925044	-0.160699	-0.0143458	0.0142135	0.106635	0	-0.0762265	-0.146545	0.0015417	0.0436395	0.380028	0
palmitoleoylcarnitine (C16:1)*	ag_soj3x_active_methrs	704	-0.00153532	-0.0807124	0.0674031	0.967656	0.984502	0	0.0277045	-0.0441627	0.0931729	0.464597	0.705029	0
palmitoleoylcarnitine (C16:1)*	ap_step_count	707	-0.0103797	-0.0838059	0.0601882	0.783527	0.883646	0	0.0180499	-0.0515918	0.0891751	0.63306	0.825645	0
palmitoleoylcarnitine (C16:1)*	dlw_pal_avg	556	-0.0610542	-0.148305	0.0230638	0.151991	0.360978	0	-0.0438125	-0.129134	0.0420585	0.304615	0.592229	0
palmitoloelycholine	a24_active_methrs	706	0.0674375	-0.00286887	0.142107	0.0741602	0.275619	0	0.0567525	-0.0140999	0.133533	0.133322	0.560084	0
palmitoloelycholine	ag_soj3x_active_methrs	704	0.141771	0.0682189	0.209821	0.000167738	0.00116858	1	0.128867	0.0519891	0.197915	0.000637327	0.0129952	1
palmitoloelycholine	ap_step_count	707	0.10549	0.0302113	0.175744	0.00511321	0.0226172	1	0.0911858	0.0146909	0.162197	0.0156608	0.121226	0
palmitoloelycholine	dlw_pal_avg	556	0.0948671	0.00878632	0.182606	0.0258241	0.123365	0	0.0827242	0.00175541	0.166497	0.0522905	0.224179	0
palmitoyl dihydrosphingomyelin (d18:0/16:0)*	a24_active_methrs	706	0.0260683	-0.0539434	0.101691	0.490463	0.734816	0	-0.00939187	-0.0892728	0.0648554	0.803961	0.955925	0
palmitoyl dihydrosphingomyelin (d18:0/16:0)*	ag_soj3x_active_methrs	704	0.0248775	-0.0490288	0.0966874	0.511102	0.671565	0	-0.0338047	-0.108209	0.0407219	0.372176	0.631633	0
palmitoyl dihydrosphingomyelin (d18:0/16:0)*	ap_step_count	707	0.0296425	-0.0495754	0.103606	0.432618	0.612998	0	-0.0260869	-0.100877	0.0504909	0.490154	0.734251	0
palmitoyl dihydrosphingomyelin (d18:0/16:0)*	dlw_pal_avg	556	-0.0666259	-0.144776	0.0175687	0.117925	0.308768	0	-0.111941	-0.191559	-0.0252575	0.00853985	0.0759501	0
palmitoyl sphingomyelin (d18:1/16:0)	a24_active_methrs	706	0.0168542	-0.0602423	0.0899839	0.655747	0.838233	0	-0.0291638	-0.107067	0.0466	0.440743	0.8045	0
palmitoyl sphingomyelin (d18:1/16:0)	ag_soj3x_active_methrs	704	0.023087	-0.0481	0.0972177	0.541984	0.698038	0	-0.0533958	-0.122767	0.0208363	0.158484	0.379634	0
palmitoyl sphingomyelin (d18:1/16:0)	ap_step_count	707	0.0314034	-0.0409676	0.107169	0.405772	0.58587	0	-0.0405816	-0.114129	0.039082	0.282936	0.575223	0
palmitoyl sphingomyelin (d18:1/16:0)	dlw_pal_avg	556	-0.0853772	-0.163008	0.00332481	0.0449603	0.173211	0	-0.152758	-0.228245	-0.0697923	0.000319754	0.0121506	1
palmitoylcarnitine (C16)	a24_active_methrs	706	-0.0500013	-0.120934	0.0309605	0.185747	0.466309	0	-0.0191506	-0.0887604	0.0620674	0.612731	0.893812	0
palmitoylcarnitine (C16)	ag_soj3x_active_methrs	704	-0.0379083	-0.113285	0.0364513	0.316572	0.486497	0	0.0131871	-0.0629263	0.0872124	0.72781	0.873712	0
palmitoylcarnitine (C16)	ap_step_count	707	-0.0508292	-0.126312	0.0280388	0.17825	0.340221	0	-0.00257226	-0.075934	0.0735133	0.945761	0.988943	0
palmitoylcarnitine (C16)	dlw_pal_avg	556	-0.0637356	-0.143486	0.0215242	0.134765	0.333378	0	-0.0201539	-0.102454	0.0635197	0.636888	0.837167	0
palmitoylcholine	a24_active_methrs	706	0.141991	0.0664247	0.219104	0.000160311	0.00893465	1	0.0948921	0.0194945	0.17574	0.0119508	0.237878	0
palmitoylcholine	ag_soj3x_active_methrs	704	0.242135	0.172771	0.308955	8.48843e-11	6.23976e-09	1	0.172624	0.103406	0.240015	4.42662e-06	0.000341825	1
palmitoylcholine	ap_step_count	707	0.222385	0.15494	0.293589	2.51238e-09	1.75029e-07	1	0.154261	0.0843566	0.228508	4.05187e-05	0.0028228	1
palmitoylcholine	dlw_pal_avg	556	0.0876856	0.00296295	0.178286	0.0394517	0.159767	0	0.0196695	-0.0655722	0.106956	0.64501	0.842475	0
palmitoyl-sphingosine-phosphoethanolamine (d18:1/16:0)	a24_active_methrs	706	0.00337183	-0.0734376	0.0785016	0.92894	0.980687	0	-0.0433499	-0.120198	0.0308758	0.251696	0.70086	0
palmitoyl-sphingosine-phosphoethanolamine (d18:1/16:0)	ag_soj3x_active_methrs	704	0.0464451	-0.0230714	0.116846	0.219715	0.375228	0	-0.0286176	-0.0977174	0.041313	0.450003	0.694101	0
palmitoyl-sphingosine-phosphoethanolamine (d18:1/16:0)	ap_step_count	707	0.0258647	-0.0507645	0.101337	0.493549	0.665495	0	-0.0467335	-0.120215	0.0312136	0.216204	0.506292	0
palmitoyl-sphingosine-phosphoethanolamine (d18:1/16:0)	dlw_pal_avg	556	-0.0757253	-0.15791	0.0113431	0.0754594	0.23627	0	-0.141137	-0.220909	-0.0623319	0.000893458	0.0226343	1
pantothenate	a24_active_methrs	706	0.0471665	-0.0298779	0.119948	0.211974	0.47984	0	0.0625127	-0.0133653	0.138229	0.0981733	0.503384	0
pantothenate	ag_soj3x_active_methrs	704	0.0229679	-0.0574141	0.0993932	0.544072	0.698685	0	0.0491198	-0.0368113	0.124251	0.194591	0.4281	0
pantothenate	ap_step_count	707	0.0182028	-0.0616555	0.0926379	0.629938	0.781348	0	0.0423122	-0.0407611	0.120021	0.262894	0.552874	0
pantothenate	dlw_pal_avg	556	0.0333303	-0.054525	0.114811	0.434493	0.631422	0	0.051588	-0.0359677	0.135194	0.226663	0.51452	0
p-cresol glucuronide*	a24_active_methrs	706	-0.0581998	-0.131909	0.0107351	0.12342	0.369243	0	-0.0682808	-0.143611	-0.000418382	0.0708072	0.438541	0
p-cresol glucuronide*	ag_soj3x_active_methrs	704	-0.084165	-0.160911	-0.00630735	0.0259627	0.0735925	0	-0.104961	-0.17662	-0.0288848	0.0054741	0.0526017	0
p-cresol glucuronide*	ap_step_count	707	-0.0376446	-0.109596	0.0370401	0.318915	0.499368	0	-0.0540305	-0.124852	0.0230747	0.152704	0.417191	0
p-cresol glucuronide*	dlw_pal_avg	556	-0.148085	-0.228636	-0.0667179	0.000481973	0.00732599	1	-0.170478	-0.245519	-0.0876297	5.7682e-05	0.00401851	1
p-cresol sulfate	a24_active_methrs	706	-0.0403051	-0.112579	0.0338862	0.286232	0.569738	0	-0.0600353	-0.131418	0.0111914	0.11226	0.527246	0
p-cresol sulfate	ag_soj3x_active_methrs	704	-0.0591089	-0.138587	0.0198485	0.118183	0.2411	0	-0.0946773	-0.171909	-0.0178031	0.0122699	0.0805845	0
p-cresol sulfate	ap_step_count	707	-0.00133844	-0.077492	0.0793384	0.971741	0.990913	0	-0.0313169	-0.106042	0.0479879	0.407401	0.679712	0
p-cresol sulfate	dlw_pal_avg	556	-0.135459	-0.218484	-0.0491973	0.00142241	0.0177483	1	-0.162593	-0.243809	-0.0780504	0.000126341	0.00621302	1
pentadecanoate (15:0)	a24_active_methrs	706	-0.10185	-0.177261	-0.0294928	0.00691832	0.0759703	0	-0.071315	-0.143847	0.00359686	0.0591335	0.421582	0
pentadecanoate (15:0)	ag_soj3x_active_methrs	704	-0.0164273	-0.0913935	0.0585222	0.664376	0.798736	0	0.0387939	-0.0392416	0.113441	0.305738	0.555646	0
pentadecanoate (15:0)	ap_step_count	707	-0.0297776	-0.104001	0.046818	0.430522	0.611064	0	0.0223935	-0.0558538	0.0997073	0.553624	0.771249	0
pentadecanoate (15:0)	dlw_pal_avg	556	-0.0570632	-0.144995	0.0222376	0.180658	0.389029	0	-0.0125789	-0.0968275	0.0682025	0.768291	0.899568	0
pentose acid*	a24_active_methrs	706	0.00704266	-0.0669346	0.0785025	0.852235	0.943303	0	-0.0191658	-0.0918023	0.0560123	0.612448	0.893812	0
pentose acid*	ag_soj3x_active_methrs	704	0.0894041	0.0118898	0.166962	0.0179853	0.0563135	0	0.0490404	-0.0279002	0.130726	0.195314	0.428563	0
pentose acid*	ap_step_count	707	0.0897164	0.0153559	0.158488	0.0173446	0.0589436	0	0.0525698	-0.0225543	0.121941	0.164125	0.434368	0
pentose acid*	dlw_pal_avg	556	0.0123201	-0.078138	0.0940773	0.772725	0.878909	0	-0.0140198	-0.105199	0.0682199	0.742639	0.887483	0
perfluorohexanesulfonate (PFHxS)	a24_active_methrs	706	0.0766077	0.000487937	0.14963	0.0424474	0.191266	0	0.0751602	-0.000494854	0.145976	0.0466753	0.401593	0
perfluorohexanesulfonate (PFHxS)	ag_soj3x_active_methrs	704	0.0584694	-0.0128162	0.127196	0.122223	0.245179	0	0.0569821	-0.0166819	0.12941	0.13231	0.345661	0
perfluorohexanesulfonate (PFHxS)	ap_step_count	707	0.0558686	-0.0183581	0.130561	0.138919	0.287466	0	0.0537451	-0.0222893	0.12389	0.154886	0.420405	0
perfluorohexanesulfonate (PFHxS)	dlw_pal_avg	556	-0.0126263	-0.0923699	0.0696626	0.767237	0.875048	0	-0.00932207	-0.0921301	0.0735964	0.827173	0.924005	0
perfluorooctanesulfonate (PFOS)	a24_active_methrs	706	0.00218482	-0.0729258	0.0793762	0.95392	0.983396	0	0.00445575	-0.0718852	0.0795938	0.906256	0.984548	0
perfluorooctanesulfonate (PFOS)	ag_soj3x_active_methrs	704	0.0328084	-0.0401505	0.101508	0.3861	0.557478	0	0.0380947	-0.0301453	0.10669	0.314544	0.564289	0
perfluorooctanesulfonate (PFOS)	ap_step_count	707	0.0328072	-0.042598	0.107656	0.385098	0.564128	0	0.0377815	-0.037735	0.112176	0.317503	0.600525	0
perfluorooctanesulfonate (PFOS)	dlw_pal_avg	556	-0.0269598	-0.109274	0.059867	0.527327	0.695707	0	-0.0209136	-0.101722	0.0665835	0.624239	0.829672	0
perfluorooctanoate (PFOA)	a24_active_methrs	706	-0.00216443	-0.0822979	0.0753526	0.95435	0.983396	0	0.00241311	-0.076893	0.0805085	0.949148	0.984548	0
perfluorooctanoate (PFOA)	ag_soj3x_active_methrs	704	-0.00738224	-0.0805294	0.0600242	0.845417	0.913121	0	0.000282856	-0.0756598	0.0680296	0.994044	0.996426	0
perfluorooctanoate (PFOA)	ap_step_count	707	-0.00528764	-0.0745413	0.0700869	0.888701	0.947645	0	0.00164064	-0.0727139	0.0755003	0.965389	0.989369	0
perfluorooctanoate (PFOA)	dlw_pal_avg	556	-0.0436156	-0.120582	0.0362674	0.306356	0.5195	0	-0.0322234	-0.111771	0.0539476	0.450327	0.732863	0
phenol sulfate	a24_active_methrs	706	-0.00845125	-0.0838518	0.0667466	0.823128	0.924913	0	0.0126812	-0.0646324	0.0872494	0.7375	0.940742	0
phenol sulfate	ag_soj3x_active_methrs	704	-0.0241393	-0.093359	0.0548979	0.523722	0.679863	0	0.00891451	-0.059272	0.0824106	0.813999	0.91802	0
phenol sulfate	ap_step_count	707	-0.0387108	-0.117465	0.0386936	0.30539	0.487226	0	-0.00744445	-0.0850142	0.0658173	0.84391	0.945723	0
phenol sulfate	dlw_pal_avg	556	-0.00340862	-0.0782578	0.0789622	0.936314	0.969961	0	0.0229129	-0.0485786	0.0992505	0.591479	0.822757	0
phenylacetylcarnitine	a24_active_methrs	706	-0.0263218	-0.0953514	0.0430904	0.486252	0.731251	0	-0.0107889	-0.0798453	0.061871	0.77553	0.948453	0
phenylacetylcarnitine	ag_soj3x_active_methrs	704	-0.11032	-0.179695	-0.0332141	0.00347232	0.0148105	1	-0.0899661	-0.161474	-0.0122883	0.0173527	0.0986861	0
phenylacetylcarnitine	ap_step_count	707	-0.0496251	-0.126407	0.0245824	0.188767	0.35122	0	-0.026521	-0.0981088	0.0480394	0.482959	0.729484	0
phenylacetylcarnitine	dlw_pal_avg	556	-0.0699917	-0.153805	0.0116216	0.100441	0.278001	0	-0.0607153	-0.144281	0.0237693	0.154658	0.423016	0
phenylacetylglutamine	a24_active_methrs	706	-0.0445168	-0.11741	0.0257608	0.23881	0.519909	0	-0.0401099	-0.11195	0.0316608	0.288918	0.726993	0
phenylacetylglutamine	ag_soj3x_active_methrs	704	-0.0976732	-0.16677	-0.023057	0.00971652	0.0347137	1	-0.0950975	-0.163572	-0.0232643	0.0118881	0.0788766	0
phenylacetylglutamine	ap_step_count	707	-0.0416616	-0.117594	0.0305137	0.269969	0.446919	0	-0.035411	-0.105985	0.0377161	0.348837	0.634972	0
phenylacetylglutamine	dlw_pal_avg	556	-0.133907	-0.21872	-0.0409207	0.00161496	0.0187515	1	-0.134069	-0.217984	-0.0434404	0.00160962	0.0292531	1
phenylalanine	a24_active_methrs	706	-0.00628942	-0.078216	0.0639445	0.867886	0.950921	0	0.0360347	-0.0388449	0.109977	0.340754	0.754241	0
phenylalanine	ag_soj3x_active_methrs	704	-0.097091	-0.173147	-0.0187674	0.0101619	0.0358455	1	-0.0339525	-0.111769	0.0441741	0.370088	0.631633	0
phenylalanine	ap_step_count	707	-0.0253566	-0.102147	0.0497472	0.502081	0.674822	0	0.0408316	-0.0345637	0.113444	0.279978	0.572278	0
phenylalanine	dlw_pal_avg	556	0.0249523	-0.0581124	0.100171	0.558542	0.719478	0	0.073876	-0.00890541	0.152219	0.0831757	0.301017	0
phenyllactate (PLA)	a24_active_methrs	706	-0.0388426	-0.11862	0.0475969	0.304092	0.590902	0	-0.0324932	-0.112775	0.0529955	0.390344	0.780688	0
phenyllactate (PLA)	ag_soj3x_active_methrs	704	-0.0763887	-0.151962	-0.00404938	0.0433424	0.111834	0	-0.0695531	-0.148111	0.00472456	0.0660885	0.23701	0
phenyllactate (PLA)	ap_step_count	707	0.0134877	-0.0649929	0.0875254	0.721096	0.839605	0	0.0257515	-0.0559245	0.0995364	0.495752	0.735637	0
phenyllactate (PLA)	dlw_pal_avg	556	0.0140423	-0.075163	0.103193	0.742015	0.850925	0	0.0199992	-0.0688076	0.105335	0.639477	0.83925	0
phosphate	a24_active_methrs	706	-0.00539597	-0.0809041	0.0655948	0.886516	0.958712	0	-0.0237326	-0.0993301	0.0481741	0.53045	0.85941	0
phosphate	ag_soj3x_active_methrs	704	-0.00822537	-0.0887149	0.0733652	0.828023	0.906057	0	-0.0389171	-0.115147	0.040519	0.304203	0.555646	0
phosphate	ap_step_count	707	0.0326522	-0.0460578	0.102596	0.387349	0.566126	0	0.00542884	-0.075167	0.0776174	0.885829	0.963833	0
phosphate	dlw_pal_avg	556	0.0416046	-0.0437409	0.125073	0.329217	0.544631	0	0.0236757	-0.0629761	0.108738	0.579193	0.814608	0
phosphatidylcholine (18:0/20:2, 20:0/18:2)*	a24_active_methrs	706	0.0922418	0.0165319	0.170727	0.014492	0.107215	0	0.078283	0.00299051	0.156002	0.0382531	0.351424	0
phosphatidylcholine (18:0/20:2, 20:0/18:2)*	ag_soj3x_active_methrs	704	0.0315582	-0.0477868	0.109621	0.404469	0.574084	0	0.00610928	-0.0706173	0.0850421	0.87191	0.930928	0
phosphatidylcholine (18:0/20:2, 20:0/18:2)*	ap_step_count	707	0.0293895	-0.0524722	0.105801	0.436558	0.615451	0	0.00492225	-0.0718686	0.0791514	0.89642	0.964488	0
phosphatidylcholine (18:0/20:2, 20:0/18:2)*	dlw_pal_avg	556	0.121251	0.037865	0.204701	0.00433324	0.0346267	1	0.10271	0.0190816	0.187574	0.0158714	0.107004	0
phosphoethanolamine	a24_active_methrs	706	0.00577932	-0.0650504	0.0779564	0.878514	0.955056	0	-0.0388079	-0.111394	0.0326741	0.30487	0.734499	0
phosphoethanolamine	ag_soj3x_active_methrs	704	0.0724965	-0.00779461	0.151978	0.0552162	0.133028	0	0.00279805	-0.074004	0.0805004	0.941134	0.96657	0
phosphoethanolamine	ap_step_count	707	0.0902082	0.0142365	0.163048	0.0167379	0.0571138	0	0.0254923	-0.0480462	0.0988401	0.5001	0.735637	0
phosphoethanolamine	dlw_pal_avg	556	0.0490644	-0.0340739	0.137811	0.249801	0.459941	0	-0.00377628	-0.0856936	0.0886189	0.929526	0.970142	0
picolinate	a24_active_methrs	706	0.0673564	-0.00213891	0.139501	0.0745095	0.275619	0	0.0491861	-0.023187	0.121634	0.193349	0.631571	0
picolinate	ag_soj3x_active_methrs	704	0.0282624	-0.0437311	0.100581	0.455326	0.618947	0	-0.00397471	-0.0775968	0.0698976	0.916457	0.952933	0
picolinate	ap_step_count	707	0.0686549	-0.00793607	0.138147	0.0688758	0.169631	0	0.040354	-0.0399028	0.112589	0.285647	0.575223	0
picolinate	dlw_pal_avg	556	0.0707342	-0.0125271	0.154118	0.0968763	0.27198	0	0.0426624	-0.0417557	0.125663	0.317499	0.605694	0
picolinoylglycine	a24_active_methrs	706	0.00185526	-0.0720075	0.0775513	0.960865	0.983578	0	0.0472227	-0.0289333	0.119803	0.211755	0.659055	0
picolinoylglycine	ag_soj3x_active_methrs	704	-0.0689095	-0.145185	-7.31408e-05	0.0684425	0.154643	0	0.000169735	-0.0795666	0.0695433	0.996426	0.996426	0
picolinoylglycine	ap_step_count	707	-0.0235299	-0.0953054	0.0498051	0.533382	0.705459	0	0.0467756	-0.0323027	0.11931	0.21579	0.506292	0
picolinoylglycine	dlw_pal_avg	556	-0.0188981	-0.102342	0.0676707	0.657738	0.793586	0	0.0419135	-0.0425386	0.127204	0.326075	0.611209	0
pimeloylcarnitine/3-methyladipoylcarnitine (C7-DC)	a24_active_methrs	706	-0.00284045	-0.0748611	0.0739938	0.940116	0.980687	0	-0.0255913	-0.100624	0.0497587	0.498744	0.828927	0
pimeloylcarnitine/3-methyladipoylcarnitine (C7-DC)	ag_soj3x_active_methrs	704	0.017728	-0.0571258	0.0899559	0.639615	0.779473	0	-0.0192437	-0.0929862	0.0512774	0.611513	0.814386	0
pimeloylcarnitine/3-methyladipoylcarnitine (C7-DC)	ap_step_count	707	0.0056609	-0.066327	0.0786676	0.8809	0.945475	0	-0.0297353	-0.102929	0.0490538	0.431507	0.693351	0
pimeloylcarnitine/3-methyladipoylcarnitine (C7-DC)	dlw_pal_avg	556	-0.0790994	-0.164475	0.00463501	0.0632951	0.210816	0	-0.100868	-0.187925	-0.0136702	0.0178659	0.114991	0
pipecolate	a24_active_methrs	706	0.0450627	-0.0282664	0.11875	0.233093	0.511459	0	0.0208471	-0.05162	0.0959697	0.581613	0.882913	0
pipecolate	ag_soj3x_active_methrs	704	0.0955692	0.0242927	0.163162	0.0114128	0.039264	1	0.0583865	-0.0100397	0.131596	0.123022	0.333917	0
pipecolate	ap_step_count	707	0.116892	0.0431923	0.19098	0.00190658	0.0109266	1	0.0830323	0.00747578	0.157697	0.027818	0.161499	0
pipecolate	dlw_pal_avg	556	0.0506575	-0.0260942	0.131401	0.234736	0.449061	0	0.0206632	-0.0562669	0.103266	0.628395	0.831232	0
piperine	a24_active_methrs	706	0.0234646	-0.0475628	0.100389	0.53481	0.764213	0	0.055988	-0.0136762	0.133159	0.138639	0.570948	0
piperine	ag_soj3x_active_methrs	704	-0.00576711	-0.0831862	0.0654688	0.878941	0.928753	0	0.0474209	-0.0293888	0.118654	0.210496	0.446636	0
piperine	ap_step_count	707	0.00642798	-0.0702028	0.0875934	0.864907	0.932984	0	0.0578183	-0.0212866	0.136794	0.125902	0.373242	0
piperine	dlw_pal_avg	556	0.00922363	-0.0708167	0.0933535	0.828817	0.911698	0	0.0567616	-0.0202709	0.137525	0.183376	0.456667	0
pregnenediol disulfate (C21H34O8S2)*	a24_active_methrs	706	-0.0325702	-0.104636	0.0452542	0.388882	0.674306	0	-0.0327687	-0.105256	0.0452941	0.386336	0.780138	0
pregnenediol disulfate (C21H34O8S2)*	ag_soj3x_active_methrs	704	-0.0363261	-0.117562	0.0469672	0.337208	0.504304	0	-0.0394497	-0.119624	0.0437872	0.297628	0.551152	0
pregnenediol disulfate (C21H34O8S2)*	ap_step_count	707	-0.0621323	-0.133317	0.0134436	0.0997549	0.223579	0	-0.0650627	-0.133428	0.0132258	0.0849597	0.293497	0
pregnenediol disulfate (C21H34O8S2)*	dlw_pal_avg	556	0.0228278	-0.0633359	0.110703	0.592521	0.746005	0	0.0242295	-0.0607439	0.112616	0.570346	0.806785	0
pregnenediol sulfate (C21H34O5S)*	a24_active_methrs	706	0.0241727	-0.0494971	0.0950832	0.522553	0.761148	0	-0.00156153	-0.0687027	0.0688501	0.967081	0.984548	0
pregnenediol sulfate (C21H34O5S)*	ag_soj3x_active_methrs	704	0.043496	-0.0288834	0.126119	0.250439	0.40972	0	0.000615163	-0.0758128	0.0841041	0.987047	0.992986	0
pregnenediol sulfate (C21H34O5S)*	ap_step_count	707	0.0470607	-0.0281846	0.125538	0.212675	0.379096	0	0.00744667	-0.0699714	0.0880419	0.843864	0.945723	0
pregnenediol sulfate (C21H34O5S)*	dlw_pal_avg	556	0.0593539	-0.0292816	0.149151	0.163751	0.371999	0	0.0261221	-0.0667246	0.114892	0.540614	0.783179	0
pregnenetriol sulfate*	a24_active_methrs	706	-0.0126311	-0.0836471	0.0586987	0.738319	0.882384	0	-0.013618	-0.0820557	0.0564962	0.718901	0.935181	0
pregnenetriol sulfate*	ag_soj3x_active_methrs	704	-0.0651949	-0.141655	0.0132937	0.0847719	0.185199	0	-0.0722634	-0.150825	0.00874099	0.0561818	0.216443	0
pregnenetriol sulfate*	ap_step_count	707	-0.0593888	-0.132273	0.0166064	0.115665	0.250508	0	-0.0641591	-0.138829	0.0161924	0.0893881	0.302544	0
pregnenetriol sulfate*	dlw_pal_avg	556	-0.0128117	-0.100465	0.0707209	0.763919	0.872698	0	-0.0172296	-0.10285	0.066388	0.686544	0.863894	0
pregnenolone sulfate	a24_active_methrs	706	0.00886751	-0.0641681	0.082751	0.814571	0.917765	0	-0.0184861	-0.0921111	0.0554801	0.625116	0.893812	0
pregnenolone sulfate	ag_soj3x_active_methrs	704	0.00510856	-0.0735631	0.0904473	0.892676	0.937534	0	-0.0421583	-0.121323	0.0388525	0.265662	0.509434	0
pregnenolone sulfate	ap_step_count	707	0.0128648	-0.0625209	0.0925862	0.733475	0.842288	0	-0.0308642	-0.105652	0.0491914	0.414218	0.680158	0
pregnenolone sulfate	dlw_pal_avg	556	0.0307753	-0.054849	0.112478	0.470547	0.659192	0	-0.00732884	-0.0957987	0.0783478	0.863717	0.936534	0
pro-hydroxy-pro	a24_active_methrs	706	0.0287278	-0.0475061	0.106911	0.447283	0.702874	0	0.0229928	-0.0509546	0.10207	0.543346	0.86357	0
pro-hydroxy-pro	ag_soj3x_active_methrs	704	0.00700046	-0.0649509	0.0801123	0.853318	0.913603	0	-0.00303221	-0.0728933	0.0706823	0.936218	0.963889	0
pro-hydroxy-pro	ap_step_count	707	-0.076236	-0.151879	0.000156376	0.0433132	0.119111	0	-0.0899576	-0.16626	-0.0194276	0.0171237	0.126685	0
pro-hydroxy-pro	dlw_pal_avg	556	-0.0640573	-0.147239	0.0203375	0.132804	0.332407	0	-0.0752635	-0.161186	0.0121934	0.0775334	0.288256	0
proline	a24_active_methrs	706	-0.0941707	-0.173811	-0.0159906	0.0125538	0.100015	0	-0.0534143	-0.13413	0.0239284	0.157743	0.592468	0
proline	ag_soj3x_active_methrs	704	-0.223104	-0.295962	-0.152671	2.40764e-09	9.14903e-08	1	-0.168241	-0.24132	-0.0923807	7.74879e-06	0.000492808	1
proline	ap_step_count	707	-0.216437	-0.2859	-0.14396	6.74004e-09	3.80388e-07	1	-0.16198	-0.232684	-0.0837483	1.6136e-05	0.00168621	1
proline	dlw_pal_avg	556	-0.108653	-0.193467	-0.0271584	0.0106322	0.0639465	0	-0.0462659	-0.13144	0.0385845	0.278307	0.561992	0
prolylglycine	a24_active_methrs	706	0.0501793	-0.0258015	0.123251	0.184184	0.464588	0	0.0569157	-0.0184952	0.127618	0.132207	0.560084	0
prolylglycine	ag_soj3x_active_methrs	704	-0.033313	-0.109209	0.0417861	0.378833	0.55175	0	-0.0269613	-0.105639	0.0494133	0.476667	0.715187	0
prolylglycine	ap_step_count	707	-0.000929524	-0.0793624	0.0733017	0.980373	0.993917	0	0.00836138	-0.0687166	0.080548	0.824979	0.939672	0
prolylglycine	dlw_pal_avg	556	-0.0371203	-0.123939	0.0416269	0.384053	0.592189	0	-0.01851	-0.105323	0.0620209	0.66462	0.850877	0
prolylproline	a24_active_methrs	706	-0.0652599	-0.142498	0.0112032	0.0840169	0.293883	0	-0.0348614	-0.109786	0.0393321	0.356718	0.765268	0
prolylproline	ag_soj3x_active_methrs	704	-0.162306	-0.233843	-0.0860506	1.59468e-05	0.000177754	1	-0.120628	-0.193092	-0.0455676	0.00139729	0.0238395	1
prolylproline	ap_step_count	707	-0.173875	-0.251094	-0.0966959	3.52966e-06	5.36508e-05	1	-0.133336	-0.208567	-0.0589826	0.000396631	0.0118423	1
prolylproline	dlw_pal_avg	556	-0.128516	-0.208151	-0.0449779	0.002485	0.0246919	1	-0.0876131	-0.168477	-0.00443481	0.039796	0.193427	0
propionylcarnitine (C3)	a24_active_methrs	706	-0.0125701	-0.0910957	0.0613597	0.739536	0.882384	0	0.0454995	-0.0348987	0.122925	0.228923	0.681066	0
propionylcarnitine (C3)	ag_soj3x_active_methrs	704	-0.142283	-0.213386	-0.067037	0.000158759	0.00111548	1	-0.0590499	-0.129231	0.0157498	0.118815	0.332206	0
propionylcarnitine (C3)	ap_step_count	707	-0.0956869	-0.172323	-0.0241061	0.0111371	0.0417516	1	-0.0107212	-0.0844572	0.0626826	0.776744	0.91202	0
propionylcarnitine (C3)	dlw_pal_avg	556	-0.0252126	-0.105764	0.0562871	0.554445	0.716408	0	0.0467798	-0.0341193	0.125712	0.272997	0.556647	0
pseudouridine	a24_active_methrs	706	-0.0817268	-0.156886	-0.00228627	0.0303771	0.157063	0	-0.0685085	-0.145289	0.0139024	0.06987	0.438541	0
pseudouridine	ag_soj3x_active_methrs	704	-0.0896706	-0.170502	-0.016086	0.0176442	0.0556624	0	-0.0703564	-0.149515	0.00478611	0.063013	0.231047	0
pseudouridine	ap_step_count	707	-0.0606992	-0.137123	0.0156455	0.107834	0.239758	0	-0.0397445	-0.116806	0.0332994	0.292992	0.575223	0
pseudouridine	dlw_pal_avg	556	-0.169291	-0.248712	-0.0894458	6.40685e-05	0.00180692	1	-0.155237	-0.240189	-0.0788089	0.00025432	0.0101243	1
pyridoxate	a24_active_methrs	706	0.0610587	-0.00991174	0.135226	0.106009	0.339554	0	0.050524	-0.0200172	0.126226	0.181497	0.619312	0
pyridoxate	ag_soj3x_active_methrs	704	0.035	-0.0458343	0.106944	0.355153	0.525093	0	0.0178993	-0.0633609	0.0906293	0.636624	0.823866	0
pyridoxate	ap_step_count	707	0.0641511	-0.0161087	0.138544	0.0891996	0.205997	0	0.0492612	-0.0334343	0.127985	0.192351	0.466103	0
pyridoxate	dlw_pal_avg	556	0.0506832	-0.0302828	0.133195	0.234498	0.449061	0	0.0361494	-0.0444614	0.127751	0.397052	0.690095	0
pyroglutamylglycine	a24_active_methrs	706	-0.0415687	-0.114437	0.0299089	0.271381	0.551999	0	-0.0131421	-0.0900197	0.0630091	0.728328	0.940742	0
pyroglutamylglycine	ag_soj3x_active_methrs	704	-0.147363	-0.215331	-0.0798911	9.10504e-05	0.000753645	1	-0.106578	-0.185021	-0.034085	0.00479089	0.0482552	1
pyroglutamylglycine	ap_step_count	707	-0.0577727	-0.13019	0.012149	0.125931	0.263856	0	-0.0137004	-0.0913017	0.0583323	0.717079	0.877203	0
pyroglutamylglycine	dlw_pal_avg	556	-0.0453922	-0.128901	0.0331157	0.287054	0.500959	0	-0.0109692	-0.0922005	0.0750822	0.797249	0.913438	0
pyroglutamylvaline	a24_active_methrs	706	-0.0291559	-0.106652	0.0461277	0.44054	0.701424	0	0.0109028	-0.0624352	0.0849377	0.773225	0.948453	0
pyroglutamylvaline	ag_soj3x_active_methrs	704	-0.145628	-0.22034	-0.0672749	0.000110321	0.000873209	1	-0.0894527	-0.169525	-0.00638617	0.0180049	0.101704	0
pyroglutamylvaline	ap_step_count	707	-0.127222	-0.202691	-0.0477793	0.000722401	0.00499114	1	-0.0712167	-0.153117	0.00695346	0.0593033	0.241842	0
pyroglutamylvaline	dlw_pal_avg	556	-0.134302	-0.211799	-0.0468736	0.00156387	0.018414	1	-0.0838132	-0.167958	0.00251219	0.0492556	0.21903	0
pyrraline	a24_active_methrs	706	0.0697745	-0.0096778	0.147684	0.0646526	0.250705	0	0.0806181	0.00149563	0.157666	0.0328312	0.335253	0
pyrraline	ag_soj3x_active_methrs	704	0.0230443	-0.0570925	0.0956221	0.542733	0.698038	0	0.0384439	-0.0412597	0.110712	0.310125	0.559155	0
pyrraline	ap_step_count	707	0.0636653	-0.0124176	0.141271	0.0916538	0.209447	0	0.0816818	0.0081256	0.163445	0.0304688	0.169086	0
pyrraline	dlw_pal_avg	556	0.0906831	0.00505738	0.171103	0.0331608	0.145144	0	0.107131	0.0229789	0.188255	0.0118604	0.0906891	0
pyruvate	a24_active_methrs	706	-0.0874501	-0.164983	-0.0134448	0.020486	0.126861	0	-0.0146733	-0.0858123	0.0587462	0.698147	0.922039	0
pyruvate	ag_soj3x_active_methrs	704	-0.238526	-0.302832	-0.172787	1.63725e-10	9.77671e-09	1	-0.134641	-0.205746	-0.0636844	0.000357487	0.00908218	1
pyruvate	ap_step_count	707	-0.227091	-0.291668	-0.151813	1.12811e-09	1.04789e-07	1	-0.127385	-0.193318	-0.0505627	0.00071733	0.0153766	1
pyruvate	dlw_pal_avg	556	-0.0755154	-0.153313	0.00894688	0.076275	0.236695	0	0.0213912	-0.0610396	0.105726	0.616343	0.826553	0
quinate	a24_active_methrs	706	0.0344451	-0.0369624	0.106297	0.36215	0.65055	0	0.0162121	-0.0586681	0.086301	0.668287	0.905684	0
quinate	ag_soj3x_active_methrs	704	0.0373677	-0.0335817	0.109252	0.323528	0.490062	0	0.0063319	-0.0631188	0.0792576	0.867285	0.930179	0
quinate	ap_step_count	707	-0.00413093	-0.0810649	0.0684715	0.912938	0.95892	0	-0.0352594	-0.110038	0.0402022	0.350906	0.634972	0
quinate	dlw_pal_avg	556	0.0601093	-0.0220458	0.142483	0.158444	0.367522	0	0.0293464	-0.0571042	0.111979	0.491804	0.757179	0
resveratrol disulfate (1)*	a24_active_methrs	706	-0.0191498	-0.0960596	0.0527594	0.612491	0.815354	0	-0.0339614	-0.109754	0.0385919	0.369276	0.771787	0
resveratrol disulfate (1)*	ag_soj3x_active_methrs	704	0.0253119	-0.0420313	0.0936315	0.503751	0.66741	0	0.00293112	-0.0628628	0.0729423	0.93834	0.964886	0
resveratrol disulfate (1)*	ap_step_count	707	0.0456867	-0.0262188	0.11893	0.226348	0.394139	0	0.0246115	-0.0453908	0.100202	0.51503	0.742353	0
resveratrol disulfate (1)*	dlw_pal_avg	556	-0.0273269	-0.110043	0.0536882	0.521717	0.69012	0	-0.0509227	-0.134474	0.0350536	0.232717	0.516052	0
retinol (vitamin A)	a24_active_methrs	706	0.0150105	-0.0591644	0.0842231	0.691352	0.860925	0	0.0208665	-0.0524454	0.090864	0.58126	0.882913	0
retinol (vitamin A)	ag_soj3x_active_methrs	704	0.00151827	-0.0782634	0.074731	0.968015	0.984502	0	0.0102625	-0.0702288	0.0835774	0.786509	0.904896	0
retinol (vitamin A)	ap_step_count	707	0.0174051	-0.0551363	0.0910374	0.645017	0.791266	0	0.0273003	-0.0445865	0.103169	0.470186	0.723896	0
retinol (vitamin A)	dlw_pal_avg	556	0.00548336	-0.0736588	0.0826147	0.897723	0.950547	0	0.0171945	-0.0600567	0.0899026	0.687149	0.863894	0
ribitol	a24_active_methrs	706	-0.0733945	-0.14552	0.0046598	0.051924	0.218133	0	-0.036886	-0.109762	0.041233	0.329463	0.746425	0
ribitol	ag_soj3x_active_methrs	704	-0.0599145	-0.136373	0.0138872	0.113244	0.233183	0	0.000203001	-0.0769954	0.073275	0.995725	0.996426	0
ribitol	ap_step_count	707	-0.0811547	-0.153735	-0.00468329	0.0314392	0.0909452	0	-0.0247856	-0.103323	0.0504329	0.512061	0.740354	0
ribitol	dlw_pal_avg	556	0.00955382	-0.0775976	0.100377	0.822788	0.910469	0	0.0631187	-0.0239865	0.150311	0.138948	0.399176	0
S-1-pyrroline-5-carboxylate	a24_active_methrs	706	-0.0344806	-0.113057	0.0389471	0.361655	0.65055	0	-0.0409581	-0.119094	0.0329553	0.278834	0.726184	0
S-1-pyrroline-5-carboxylate	ag_soj3x_active_methrs	704	-0.0293586	-0.105857	0.0435233	0.438023	0.604182	0	-0.0415263	-0.117537	0.0344074	0.272901	0.52088	0
S-1-pyrroline-5-carboxylate	ap_step_count	707	-0.0591887	-0.130941	0.0113446	0.1169	0.250658	0	-0.0720951	-0.145508	-0.000710985	0.0562283	0.233865	0
S-1-pyrroline-5-carboxylate	dlw_pal_avg	556	0.00728924	-0.0861549	0.0918845	0.864324	0.931746	0	0.00878985	-0.0861749	0.0950314	0.836898	0.924005	0
saccharin	a24_active_methrs	706	-0.00684929	-0.0824362	0.0678729	0.856248	0.943303	0	0.00934807	-0.0674792	0.0870659	0.804856	0.955925	0
saccharin	ag_soj3x_active_methrs	704	-0.0710905	-0.148404	-0.0024793	0.0601222	0.141186	0	-0.0481147	-0.124606	0.020803	0.20389	0.435988	0
saccharin	ap_step_count	707	0.0155005	-0.0631802	0.0888459	0.681604	0.815194	0	0.0423196	-0.0342159	0.115681	0.262811	0.552874	0
saccharin	dlw_pal_avg	556	-0.110499	-0.193356	-0.0320684	0.00937106	0.0593501	0	-0.0963437	-0.174706	-0.0200156	0.0237197	0.132855	0
salicylate	a24_active_methrs	706	-0.011123	-0.0876698	0.0618426	0.768613	0.894659	0	-0.0185061	-0.0946505	0.0555169	0.624741	0.893812	0
salicylate	ag_soj3x_active_methrs	704	-0.055736	-0.128715	0.0156383	0.140711	0.272934	0	-0.0717737	-0.14553	0.000695686	0.0578745	0.218928	0
salicylate	ap_step_count	707	-0.069849	-0.143836	0.00296303	0.0641765	0.163075	0	-0.0855466	-0.156999	-0.0135034	0.0234086	0.146042	0
salicylate	dlw_pal_avg	556	-0.0359516	-0.114499	0.0445201	0.399212	0.604603	0	-0.048705	-0.127937	0.0315416	0.253723	0.539726	0
S-allylcysteine	a24_active_methrs	706	0.0320638	-0.0481984	0.103661	0.396302	0.678387	0	0.037911	-0.0445012	0.109181	0.31619	0.736513	0
S-allylcysteine	ag_soj3x_active_methrs	704	0.051762	-0.0151366	0.12455	0.171324	0.312722	0	0.0634966	-0.00125262	0.140429	0.0934547	0.285139	0
S-allylcysteine	ap_step_count	707	0.0674319	-0.0129265	0.143395	0.0739778	0.178229	0	0.0788337	0.00336485	0.152588	0.0367753	0.188325	0
S-allylcysteine	dlw_pal_avg	556	0.0538108	-0.0277817	0.141944	0.206835	0.412683	0	0.0660192	-0.0131091	0.15427	0.121655	0.373997	0
sarcosine	a24_active_methrs	706	0.0839088	0.0045553	0.157039	0.0262059	0.146054	0	0.0594972	-0.0228765	0.134648	0.115521	0.530635	0
sarcosine	ag_soj3x_active_methrs	704	0.156565	0.081695	0.227706	3.17407e-05	0.000306276	1	0.121043	0.0474912	0.194629	0.00134463	0.0238395	1
sarcosine	ap_step_count	707	0.179425	0.101119	0.248826	1.68663e-06	3.13338e-05	1	0.147027	0.0730197	0.217146	9.23514e-05	0.00454152	1
sarcosine	dlw_pal_avg	556	0.142107	0.062204	0.219479	0.000813418	0.0111221	1	0.110466	0.0305809	0.191389	0.00945721	0.0790622	0
S-carboxyethylcysteine	a24_active_methrs	706	0.0915657	0.0140346	0.166851	0.0152311	0.109261	0	0.0786846	-0.00177804	0.151092	0.0372697	0.347368	0
S-carboxyethylcysteine	ag_soj3x_active_methrs	704	0.0313562	-0.0393797	0.103561	0.407485	0.575622	0	0.0076659	-0.0605179	0.0748079	0.83967	0.922512	0
S-carboxyethylcysteine	ap_step_count	707	0.0126088	-0.0625885	0.0846605	0.738584	0.843519	0	-0.0109856	-0.0872017	0.0647281	0.771391	0.907008	0
S-carboxyethylcysteine	dlw_pal_avg	556	0.0113172	-0.0706318	0.101346	0.790779	0.893367	0	-0.00266101	-0.0837347	0.0852085	0.950307	0.977238	0
S-carboxymethyl-cysteine	a24_active_methrs	706	0.08498	0.0101317	0.163825	0.0243456	0.13769	0	0.0765075	0.00259903	0.15352	0.0428676	0.380028	0
S-carboxymethyl-cysteine	ag_soj3x_active_methrs	704	0.112177	0.0380426	0.186774	0.00295856	0.0130177	1	0.100247	0.0198005	0.174969	0.00799372	0.0661658	0
S-carboxymethyl-cysteine	ap_step_count	707	0.0751656	0.00173886	0.147749	0.0463464	0.12539	0	0.06263	-0.00907485	0.135725	0.0973032	0.319673	0
S-carboxymethyl-cysteine	dlw_pal_avg	556	0.041364	-0.0430072	0.126044	0.332023	0.544631	0	0.0309575	-0.0537334	0.114108	0.468329	0.740116	0
sebacate (C10-DC)	a24_active_methrs	706	-0.00268157	-0.0782723	0.0694244	0.943459	0.980687	0	-0.004032	-0.0765104	0.0683159	0.915136	0.984548	0
sebacate (C10-DC)	ag_soj3x_active_methrs	704	-0.0125327	-0.0876237	0.0621786	0.740641	0.855215	0	-0.0163185	-0.0975794	0.0579928	0.666689	0.841922	0
sebacate (C10-DC)	ap_step_count	707	-0.0142035	-0.0837963	0.055152	0.70696	0.832742	0	-0.0174334	-0.0882541	0.0502245	0.644717	0.830482	0
sebacate (C10-DC)	dlw_pal_avg	556	-0.0802718	-0.165949	-0.000537446	0.0594666	0.203746	0	-0.083443	-0.17183	-0.00333062	0.0502703	0.220672	0
serine	a24_active_methrs	706	0.0212936	-0.055697	0.0986462	0.573273	0.790031	0	0.013461	-0.0594115	0.0915546	0.722006	0.935181	0
serine	ag_soj3x_active_methrs	704	-0.0142005	-0.0869572	0.0592897	0.707617	0.828526	0	-0.0298466	-0.101961	0.0468842	0.430776	0.673138	0
serine	ap_step_count	707	0.0160823	-0.0561113	0.0910721	0.670343	0.808668	0	0.00367748	-0.0703196	0.0825484	0.922518	0.977536	0
serine	dlw_pal_avg	556	-0.121105	-0.195685	-0.0419426	0.00438073	0.0346267	1	-0.135902	-0.213584	-0.0538683	0.00138538	0.0282138	1
serotonin	a24_active_methrs	706	0.0727068	-0.00547592	0.145082	0.0541663	0.223069	0	0.0423473	-0.0327925	0.113697	0.262839	0.714022	0
serotonin	ag_soj3x_active_methrs	704	0.0429141	-0.0326841	0.116451	0.256839	0.417738	0	-0.00843904	-0.0797235	0.0637385	0.823753	0.919435	0
serotonin	ap_step_count	707	0.0573614	-0.0173466	0.130821	0.128653	0.267547	0	0.00831337	-0.0616671	0.0819653	0.825967	0.939672	0
serotonin	dlw_pal_avg	556	-0.00661293	-0.0860414	0.0709049	0.876807	0.940964	0	-0.0474161	-0.128181	0.0332903	0.266519	0.555258	0
S-methylcysteine	a24_active_methrs	706	-0.0371214	-0.113057	0.0407582	0.326037	0.613618	0	-0.0652356	-0.13981	0.0106239	0.0843544	0.486347	0
S-methylcysteine	ag_soj3x_active_methrs	704	0.0328144	-0.0376268	0.106006	0.386013	0.557478	0	-0.010375	-0.0823254	0.0653697	0.784226	0.904294	0
S-methylcysteine	ap_step_count	707	0.00172871	-0.0729661	0.0779589	0.963507	0.989547	0	-0.0416185	-0.116763	0.0346629	0.270807	0.565987	0
S-methylcysteine	dlw_pal_avg	556	-0.0665782	-0.148095	0.0207548	0.118189	0.308768	0	-0.105198	-0.183398	-0.0210507	0.0134889	0.0989186	0
S-methylcysteine sulfoxide	a24_active_methrs	706	0.0199493	-0.0529752	0.0974426	0.597727	0.807269	0	-0.0122529	-0.0868967	0.0619194	0.746054	0.946555	0
S-methylcysteine sulfoxide	ag_soj3x_active_methrs	704	0.0875801	0.0174164	0.164043	0.0204784	0.0618049	0	0.0385115	-0.030282	0.117547	0.309275	0.559155	0
S-methylcysteine sulfoxide	ap_step_count	707	0.0621326	-0.00915386	0.138948	0.0997532	0.223579	0	0.0133348	-0.0577298	0.0937229	0.724317	0.879177	0
S-methylcysteine sulfoxide	dlw_pal_avg	556	-0.00890364	-0.0867772	0.0778726	0.834668	0.914525	0	-0.0518804	-0.126489	0.036765	0.224038	0.51452	0
spermidine	a24_active_methrs	706	0.00312763	-0.0704975	0.0827959	0.934074	0.980687	0	-0.0107368	-0.083774	0.0689507	0.776584	0.948453	0
spermidine	ag_soj3x_active_methrs	704	0.0365292	-0.0397955	0.113452	0.334512	0.501168	0	0.0153153	-0.0554621	0.0927138	0.686054	0.857312	0
spermidine	ap_step_count	707	0.015105	-0.0587685	0.0905361	0.689299	0.820875	0	-0.00680814	-0.0825856	0.0680219	0.857102	0.94798	0
spermidine	dlw_pal_avg	556	0.00202717	-0.0783143	0.0858535	0.962099	0.986889	0	-0.0192173	-0.101506	0.0631027	0.65263	0.845239	0
sphinganine-1-phosphate	a24_active_methrs	706	-0.0156207	-0.0900064	0.0578407	0.679487	0.856464	0	-0.00185316	-0.0713779	0.071127	0.960937	0.984548	0
sphinganine-1-phosphate	ag_soj3x_active_methrs	704	-0.132074	-0.20165	-0.058204	0.000459234	0.00272284	1	-0.116792	-0.184107	-0.0397979	0.00198224	0.0280161	1
sphinganine-1-phosphate	ap_step_count	707	-0.0591877	-0.127578	0.0136927	0.116906	0.250658	0	-0.040034	-0.107166	0.0331027	0.289487	0.575223	0
sphinganine-1-phosphate	dlw_pal_avg	556	-0.0735768	-0.14562	0.0119521	0.084152	0.251254	0	-0.0584741	-0.131172	0.0247546	0.170487	0.446243	0
sphingomyelin (d17:1/14:0, d16:1/15:0)*	a24_active_methrs	706	0.0597466	-0.0201013	0.134023	0.113742	0.356135	0	0.0533764	-0.0241376	0.127214	0.158039	0.592468	0
sphingomyelin (d17:1/14:0, d16:1/15:0)*	ag_soj3x_active_methrs	704	0.0610972	-0.0116486	0.144802	0.106289	0.223823	0	0.0513666	-0.0231202	0.133541	0.174932	0.408499	0
sphingomyelin (d17:1/14:0, d16:1/15:0)*	ap_step_count	707	0.0698826	0.000187022	0.149847	0.0640481	0.163075	0	0.0617883	-0.0116225	0.142045	0.101893	0.328721	0
sphingomyelin (d17:1/14:0, d16:1/15:0)*	dlw_pal_avg	556	-0.0599457	-0.143512	0.0194745	0.159582	0.367522	0	-0.064956	-0.148466	0.0149001	0.127788	0.38488	0
sphingomyelin (d17:1/16:0, d18:1/15:0, d16:1/17:0)*	a24_active_methrs	706	0.0267531	-0.0520102	0.10373	0.479135	0.724334	0	0.0169944	-0.0602506	0.092833	0.653302	0.89637	0
sphingomyelin (d17:1/16:0, d18:1/15:0, d16:1/17:0)*	ag_soj3x_active_methrs	704	0.0305992	-0.048302	0.108424	0.418905	0.588579	0	0.0144499	-0.0625519	0.0891692	0.702928	0.864188	0
sphingomyelin (d17:1/16:0, d18:1/15:0, d16:1/17:0)*	ap_step_count	707	0.0476451	-0.0273119	0.127843	0.207043	0.371787	0	0.0341037	-0.0386524	0.111809	0.366929	0.646692	0
sphingomyelin (d17:1/16:0, d18:1/15:0, d16:1/17:0)*	dlw_pal_avg	556	-0.0834298	-0.172144	-0.00488528	0.0500976	0.183595	0	-0.0969467	-0.180221	-0.0170335	0.0228542	0.130864	0
sphingomyelin (d17:2/16:0, d18:2/15:0)*	a24_active_methrs	706	-0.000930837	-0.0807043	0.0720659	0.980359	0.989799	0	0.0397674	-0.0418528	0.11399	0.293059	0.726993	0
sphingomyelin (d17:2/16:0, d18:2/15:0)*	ag_soj3x_active_methrs	704	-0.0165637	-0.0898642	0.0601171	0.661762	0.797771	0	0.0496943	-0.0239225	0.130439	0.189416	0.423833	0
sphingomyelin (d17:2/16:0, d18:2/15:0)*	ap_step_count	707	-0.00912467	-0.0830989	0.0665103	0.809162	0.894787	0	0.0556183	-0.0188547	0.131986	0.140984	0.399651	0
sphingomyelin (d17:2/16:0, d18:2/15:0)*	dlw_pal_avg	556	-0.164103	-0.245297	-0.0861425	0.000107462	0.00252163	1	-0.111346	-0.190712	-0.0310158	0.00890001	0.0783201	0
sphingomyelin (d18:0/18:0, d19:0/17:0)*	a24_active_methrs	706	-0.115811	-0.187661	-0.0422092	0.00211682	0.0368679	1	-0.0572816	-0.132414	0.0172861	0.129735	0.559063	0
sphingomyelin (d18:0/18:0, d19:0/17:0)*	ag_soj3x_active_methrs	704	-0.199262	-0.264994	-0.122009	1.06104e-07	2.77198e-06	1	-0.108537	-0.182532	-0.0349147	0.00406695	0.0435893	1
sphingomyelin (d18:0/18:0, d19:0/17:0)*	ap_step_count	707	-0.199674	-0.270072	-0.12853	9.36647e-08	2.79656e-06	1	-0.113905	-0.1906	-0.039214	0.00250776	0.0356331	1
sphingomyelin (d18:0/18:0, d19:0/17:0)*	dlw_pal_avg	556	-0.145691	-0.228978	-0.0629707	0.000595765	0.00844168	1	-0.068734	-0.155204	0.015475	0.107036	0.347293	0
sphingomyelin (d18:0/20:0, d16:0/22:0)*	a24_active_methrs	706	-0.0311126	-0.0996472	0.046361	0.41047	0.687681	0	0.0181815	-0.0543174	0.0930266	0.630828	0.893812	0
sphingomyelin (d18:0/20:0, d16:0/22:0)*	ag_soj3x_active_methrs	704	-0.11258	-0.186225	-0.0348853	0.00285662	0.0126356	1	-0.0357614	-0.110725	0.0376048	0.345122	0.602343	0
sphingomyelin (d18:0/20:0, d16:0/22:0)*	ap_step_count	707	-0.112484	-0.184971	-0.042441	0.00282101	0.0143803	1	-0.0403808	-0.11884	0.0325293	0.285327	0.575223	0
sphingomyelin (d18:0/20:0, d16:0/22:0)*	dlw_pal_avg	556	-0.056035	-0.14034	0.0266844	0.188653	0.391909	0	0.005615	-0.0793226	0.093957	0.895376	0.951124	0
sphingomyelin (d18:1/14:0, d16:1/16:0)*	a24_active_methrs	706	0.048334	-0.0274601	0.120728	0.200866	0.477056	0	0.0517642	-0.0229456	0.123573	0.170998	0.608355	0
sphingomyelin (d18:1/14:0, d16:1/16:0)*	ag_soj3x_active_methrs	704	0.0415435	-0.0343894	0.119706	0.272359	0.43956	0	0.0476253	-0.0283005	0.125136	0.208534	0.443599	0
sphingomyelin (d18:1/14:0, d16:1/16:0)*	ap_step_count	707	0.0692271	-0.00466425	0.14023	0.0665897	0.165681	0	0.0769037	0.00505506	0.148357	0.0416529	0.202799	0
sphingomyelin (d18:1/14:0, d16:1/16:0)*	dlw_pal_avg	556	-0.0492407	-0.135814	0.0318309	0.248102	0.459896	0	-0.0384582	-0.122313	0.0438632	0.367573	0.656605	0
sphingomyelin (d18:1/17:0, d17:1/18:0, d19:1/16:0)	a24_active_methrs	706	-0.0329941	-0.116096	0.0410754	0.382736	0.673615	0	-0.0415938	-0.123151	0.0337635	0.271434	0.715833	0
sphingomyelin (d18:1/17:0, d17:1/18:0, d19:1/16:0)	ag_soj3x_active_methrs	704	-0.0195696	-0.0972702	0.0555721	0.605235	0.749595	0	-0.0342058	-0.111366	0.0397648	0.366527	0.631633	0
sphingomyelin (d18:1/17:0, d17:1/18:0, d19:1/16:0)	ap_step_count	707	-0.00747856	-0.0785411	0.0672697	0.843094	0.915359	0	-0.0199568	-0.0918243	0.0524623	0.597589	0.798264	0
sphingomyelin (d18:1/17:0, d17:1/18:0, d19:1/16:0)	dlw_pal_avg	556	-0.150352	-0.233667	-0.0702051	0.000393172	0.00635574	1	-0.164979	-0.244409	-0.0872606	0.000100033	0.0052267	1
sphingomyelin (d18:1/18:1, d18:2/18:0)	a24_active_methrs	706	-0.111696	-0.193094	-0.0354749	0.00304236	0.0462439	1	-0.0703519	-0.152445	0.00642133	0.0626528	0.426651	0
sphingomyelin (d18:1/18:1, d18:2/18:0)	ag_soj3x_active_methrs	704	-0.116447	-0.186194	-0.0441221	0.00202933	0.00953103	1	-0.0489838	-0.121856	0.0224523	0.195831	0.428572	0
sphingomyelin (d18:1/18:1, d18:2/18:0)	ap_step_count	707	-0.134575	-0.203094	-0.0673062	0.000346136	0.0027068	1	-0.0705684	-0.140223	-0.00235266	0.0616605	0.243122	0
sphingomyelin (d18:1/18:1, d18:2/18:0)	dlw_pal_avg	556	-0.22154	-0.293521	-0.141186	1.45087e-07	3.74024e-05	1	-0.169662	-0.245973	-0.086435	6.26637e-05	0.00402976	1
sphingomyelin (d18:1/19:0, d19:1/18:0)*	a24_active_methrs	706	-0.0108082	-0.0914297	0.0675566	0.774983	0.896792	0	0.01212	-0.0680045	0.0894649	0.748716	0.947953	0
sphingomyelin (d18:1/19:0, d19:1/18:0)*	ag_soj3x_active_methrs	704	-0.0145659	-0.0873232	0.0581239	0.700453	0.824758	0	0.0235122	-0.0462734	0.0942743	0.53486	0.756499	0
sphingomyelin (d18:1/19:0, d19:1/18:0)*	ap_step_count	707	-0.00314144	-0.0788443	0.0730586	0.933737	0.969577	0	0.0341238	-0.0391672	0.106308	0.366647	0.646692	0
sphingomyelin (d18:1/19:0, d19:1/18:0)*	dlw_pal_avg	556	-0.0809541	-0.165437	9.82871e-05	0.0573284	0.199694	0	-0.0468626	-0.128593	0.0366181	0.272148	0.556274	0
sphingomyelin (d18:1/20:0, d16:1/22:0)*	a24_active_methrs	706	0.0556397	-0.0206993	0.130593	0.140831	0.389851	0	0.0612803	-0.0169377	0.137319	0.104994	0.518732	0
sphingomyelin (d18:1/20:0, d16:1/22:0)*	ag_soj3x_active_methrs	704	0.0536698	-0.0210417	0.130536	0.156058	0.292522	0	0.065384	-0.00599941	0.14292	0.0840929	0.267307	0
sphingomyelin (d18:1/20:0, d16:1/22:0)*	ap_step_count	707	0.0666991	-0.00669402	0.135535	0.0771795	0.182782	0	0.0778453	0.00234081	0.147307	0.0392088	0.194675	0
sphingomyelin (d18:1/20:0, d16:1/22:0)*	dlw_pal_avg	556	-0.000674474	-0.0887773	0.0890208	0.987385	0.994382	0	0.00665046	-0.0759928	0.0951011	0.876225	0.94221	0
sphingomyelin (d18:1/20:1, d18:2/20:0)*	a24_active_methrs	706	-0.0205553	-0.104757	0.0589879	0.586645	0.797456	0	-0.00152277	-0.0833248	0.0804339	0.967897	0.984548	0
sphingomyelin (d18:1/20:1, d18:2/20:0)*	ag_soj3x_active_methrs	704	-0.0069922	-0.0776136	0.0659216	0.85349	0.913603	0	0.0250916	-0.0506199	0.100252	0.507776	0.742776	0
sphingomyelin (d18:1/20:1, d18:2/20:0)*	ap_step_count	707	-0.0174252	-0.0882874	0.0613449	0.644636	0.791266	0	0.0132533	-0.0585465	0.0906948	0.725934	0.879177	0
sphingomyelin (d18:1/20:1, d18:2/20:0)*	dlw_pal_avg	556	-0.171973	-0.247733	-0.0878368	4.87385e-05	0.00162981	1	-0.148592	-0.222665	-0.0649637	0.000466182	0.0149895	1
sphingomyelin (d18:1/20:2, d18:2/20:1, d16:1/22:2)*	a24_active_methrs	706	-0.0775867	-0.156979	5.97478e-05	0.0398678	0.184141	0	-0.0438585	-0.125289	0.0334338	0.246171	0.695932	0
sphingomyelin (d18:1/20:2, d18:2/20:1, d16:1/22:2)*	ag_soj3x_active_methrs	704	-0.0779327	-0.151962	-0.00126366	0.039269	0.103561	0	-0.02367	-0.09988	0.049158	0.532123	0.756499	0
sphingomyelin (d18:1/20:2, d18:2/20:1, d16:1/22:2)*	ap_step_count	707	-0.0922616	-0.161876	-0.0199125	0.0144009	0.050373	0	-0.0398932	-0.11449	0.0371436	0.291189	0.575223	0
sphingomyelin (d18:1/20:2, d18:2/20:1, d16:1/22:2)*	dlw_pal_avg	556	-0.189059	-0.265727	-0.106416	7.74132e-06	0.00043145	1	-0.141975	-0.221642	-0.0530436	0.000831774	0.0220304	1
sphingomyelin (d18:1/21:0, d17:1/22:0, d16:1/23:0)*	a24_active_methrs	706	0.106826	0.0333337	0.181562	0.00460469	0.0566107	0	0.113821	0.0407965	0.186431	0.00254434	0.125122	0
sphingomyelin (d18:1/21:0, d17:1/22:0, d16:1/23:0)*	ag_soj3x_active_methrs	704	0.12235	0.0480724	0.198158	0.00118075	0.00632763	1	0.137645	0.0609268	0.212113	0.000262234	0.00707187	1
sphingomyelin (d18:1/21:0, d17:1/22:0, d16:1/23:0)*	ap_step_count	707	0.109386	0.0356893	0.181568	0.00368636	0.0174725	1	0.123189	0.0513201	0.1941	0.00107332	0.0213643	1
sphingomyelin (d18:1/21:0, d17:1/22:0, d16:1/23:0)*	dlw_pal_avg	556	0.0303016	-0.0569788	0.116798	0.477409	0.663335	0	0.0447195	-0.0412547	0.132955	0.294703	0.579699	0
sphingomyelin (d18:1/22:1, d18:2/22:0, d16:1/24:1)*	a24_active_methrs	706	0.0579112	-0.0220755	0.140339	0.125294	0.370127	0	0.0500035	-0.0267679	0.130573	0.186043	0.624571	0
sphingomyelin (d18:1/22:1, d18:2/22:0, d16:1/24:1)*	ag_soj3x_active_methrs	704	0.111036	0.0414561	0.183072	0.00326532	0.0140712	1	0.101993	0.0312104	0.175753	0.00695991	0.0613057	0
sphingomyelin (d18:1/22:1, d18:2/22:0, d16:1/24:1)*	ap_step_count	707	0.101647	0.026387	0.177556	0.00699064	0.0286051	1	0.0928985	0.0209307	0.168566	0.0138044	0.112981	0
sphingomyelin (d18:1/22:1, d18:2/22:0, d16:1/24:1)*	dlw_pal_avg	556	-0.0880768	-0.174414	-0.00397665	0.0385773	0.159604	0	-0.0980895	-0.186969	-0.0115944	0.021289	0.126224	0
sphingomyelin (d18:1/22:2, d18:2/22:1, d16:1/24:2)*	a24_active_methrs	706	-0.0498557	-0.128151	0.0330651	0.187033	0.466653	0	-0.0282875	-0.106467	0.0538057	0.454603	0.809053	0
sphingomyelin (d18:1/22:2, d18:2/22:1, d16:1/24:2)*	ag_soj3x_active_methrs	704	-0.0422158	-0.116074	0.0370198	0.264668	0.428802	0	-0.0079177	-0.0865063	0.0741475	0.834478	0.922512	0
sphingomyelin (d18:1/22:2, d18:2/22:1, d16:1/24:2)*	ap_step_count	707	-0.0523543	-0.128492	0.0236861	0.16556	0.321134	0	-0.0185749	-0.0927904	0.0588649	0.623205	0.820471	0
sphingomyelin (d18:1/22:2, d18:2/22:1, d16:1/24:2)*	dlw_pal_avg	556	-0.198724	-0.279206	-0.116038	2.5339e-06	0.000211741	1	-0.16707	-0.249795	-0.0813829	8.13082e-05	0.00473559	1
sphingomyelin (d18:1/24:1, d18:2/24:0)*	a24_active_methrs	706	0.030622	-0.0412972	0.107421	0.417892	0.691738	0	-0.00560511	-0.0815105	0.072279	0.882233	0.981964	0
sphingomyelin (d18:1/24:1, d18:2/24:0)*	ag_soj3x_active_methrs	704	0.0829116	0.0117984	0.152061	0.0282719	0.0777478	0	0.0269189	-0.0471212	0.0971547	0.477362	0.715187	0
sphingomyelin (d18:1/24:1, d18:2/24:0)*	ap_step_count	707	0.0512099	-0.0213067	0.124546	0.175016	0.334813	0	-0.00506726	-0.0773155	0.0666478	0.893387	0.964209	0
sphingomyelin (d18:1/24:1, d18:2/24:0)*	dlw_pal_avg	556	-0.0799168	-0.167597	0.010729	0.0606052	0.204413	0	-0.133111	-0.223181	-0.0458616	0.0017397	0.0302998	1
sphingomyelin (d18:1/25:0, d19:0/24:1, d20:1/23:0, d19:1/24:0)*	a24_active_methrs	706	0.0477287	-0.0311534	0.119367	0.20657	0.478698	0	0.0506489	-0.023842	0.121274	0.180418	0.618155	0
sphingomyelin (d18:1/25:0, d19:0/24:1, d20:1/23:0, d19:1/24:0)*	ag_soj3x_active_methrs	704	0.0684962	-0.00588399	0.140254	0.0701213	0.157584	0	0.0770399	0.00124658	0.151302	0.0417293	0.177399	0
sphingomyelin (d18:1/25:0, d19:0/24:1, d20:1/23:0, d19:1/24:0)*	ap_step_count	707	0.0580215	-0.017325	0.126685	0.124306	0.261763	0	0.0646604	-0.0104085	0.1334	0.086909	0.29777	0
sphingomyelin (d18:1/25:0, d19:0/24:1, d20:1/23:0, d19:1/24:0)*	dlw_pal_avg	556	0.0080577	-0.0733407	0.0915459	0.850181	0.922018	0	0.00882857	-0.0732385	0.0957505	0.83619	0.924005	0
sphingomyelin (d18:2/14:0, d18:1/14:1)*	a24_active_methrs	706	-0.010585	-0.0882158	0.0624868	0.779508	0.897615	0	0.0315924	-0.0454597	0.1046	0.403623	0.790231	0
sphingomyelin (d18:2/14:0, d18:1/14:1)*	ag_soj3x_active_methrs	704	-0.0160299	-0.0890288	0.0582881	0.672018	0.80373	0	0.0536119	-0.0174608	0.128059	0.156803	0.377773	0
sphingomyelin (d18:2/14:0, d18:1/14:1)*	ap_step_count	707	-0.0381694	-0.1109	0.0402174	0.31221	0.495669	0	0.027233	-0.0464617	0.105251	0.471282	0.72425	0
sphingomyelin (d18:2/14:0, d18:1/14:1)*	dlw_pal_avg	556	-0.164251	-0.241928	-0.0822641	0.000105915	0.00252163	1	-0.112375	-0.19201	-0.0290205	0.00828567	0.0744819	0
sphingomyelin (d18:2/16:0, d18:1/16:1)*	a24_active_methrs	706	-0.0538834	-0.131183	0.0205114	0.153825	0.416175	0	-0.0334933	-0.108861	0.0425383	0.375915	0.777884	0
sphingomyelin (d18:2/16:0, d18:1/16:1)*	ag_soj3x_active_methrs	704	-0.0518281	-0.124881	0.0221337	0.170776	0.312405	0	-0.0190201	-0.0935956	0.054162	0.61566	0.814386	0
sphingomyelin (d18:2/16:0, d18:1/16:1)*	ap_step_count	707	-0.0574053	-0.131072	0.0222466	0.128361	0.267547	0	-0.0257212	-0.096514	0.055308	0.496259	0.735637	0
sphingomyelin (d18:2/16:0, d18:1/16:1)*	dlw_pal_avg	556	-0.197347	-0.276977	-0.112515	2.98101e-06	0.000211741	1	-0.174839	-0.257097	-0.093571	3.68222e-05	0.00374028	1
sphingomyelin (d18:2/18:1)*	a24_active_methrs	706	-0.0594408	-0.137798	0.021944	0.115606	0.360623	0	-0.0298604	-0.108502	0.0496589	0.429901	0.80143	0
sphingomyelin (d18:2/18:1)*	ag_soj3x_active_methrs	704	-0.056277	-0.129447	0.0126187	0.136892	0.269274	0	-0.00828659	-0.0826933	0.0631336	0.826886	0.920484	0
sphingomyelin (d18:2/18:1)*	ap_step_count	707	-0.0929644	-0.162577	-0.0156332	0.0136697	0.0484232	1	-0.0482237	-0.121031	0.0265007	0.201897	0.481975	0
sphingomyelin (d18:2/18:1)*	dlw_pal_avg	556	-0.209674	-0.284296	-0.128762	6.68099e-07	7.40876e-05	1	-0.173166	-0.245977	-0.0981043	4.37971e-05	0.00374028	1
sphingomyelin (d18:2/21:0, d16:2/23:0)*	a24_active_methrs	706	-0.00454855	-0.0896157	0.0758067	0.904245	0.967095	0	0.0304564	-0.0537791	0.109936	0.420749	0.801244	0
sphingomyelin (d18:2/21:0, d16:2/23:0)*	ag_soj3x_active_methrs	704	0.000756597	-0.0724245	0.0733828	0.984058	0.991171	0	0.0587422	-0.015161	0.127905	0.120753	0.333459	0
sphingomyelin (d18:2/21:0, d16:2/23:0)*	ap_step_count	707	-0.0122179	-0.0825728	0.0667639	0.746404	0.848041	0	0.0434682	-0.0271827	0.119013	0.250064	0.542784	0
sphingomyelin (d18:2/21:0, d16:2/23:0)*	dlw_pal_avg	556	-0.155975	-0.237206	-0.0701525	0.00023432	0.00445209	1	-0.106664	-0.189124	-0.0243159	0.0122375	0.0913443	0
sphingomyelin (d18:2/23:0, d18:1/23:1, d17:1/24:1)*	a24_active_methrs	706	0.0691039	-0.0132384	0.142741	0.067272	0.254766	0	0.0550822	-0.0259641	0.130694	0.145149	0.573385	0
sphingomyelin (d18:2/23:0, d18:1/23:1, d17:1/24:1)*	ag_soj3x_active_methrs	704	0.122454	0.0506581	0.19129	0.00116927	0.00630653	1	0.103479	0.0298445	0.17133	0.006176	0.0561211	0
sphingomyelin (d18:2/23:0, d18:1/23:1, d17:1/24:1)*	ap_step_count	707	0.086797	0.0197853	0.164909	0.0213578	0.0686736	0	0.0669611	0.000708065	0.142235	0.0762318	0.277313	0
sphingomyelin (d18:2/23:0, d18:1/23:1, d17:1/24:1)*	dlw_pal_avg	556	-0.0663037	-0.156771	0.0191717	0.119716	0.311784	0	-0.0823008	-0.174304	0.00182688	0.0535117	0.227085	0
sphingomyelin (d18:2/23:1)*	a24_active_methrs	706	-0.0428305	-0.12751	0.0356869	0.257086	0.541371	0	-0.0223414	-0.107451	0.0519743	0.55483	0.875166	0
sphingomyelin (d18:2/23:1)*	ag_soj3x_active_methrs	704	-0.045451	-0.12087	0.0277355	0.229754	0.384833	0	-0.0131957	-0.0891116	0.0618725	0.727639	0.873712	0
sphingomyelin (d18:2/23:1)*	ap_step_count	707	-0.0589651	-0.129666	0.0239389	0.118291	0.252919	0	-0.0275513	-0.0980524	0.0496912	0.466113	0.71895	0
sphingomyelin (d18:2/23:1)*	dlw_pal_avg	556	-0.211643	-0.294762	-0.132093	5.21646e-07	7.26827e-05	1	-0.182402	-0.266895	-0.0991726	1.64698e-05	0.00196697	1
sphingomyelin (d18:2/24:1, d18:1/24:2)*	a24_active_methrs	706	-0.0312725	-0.108723	0.0479434	0.408067	0.685028	0	-0.0482784	-0.125557	0.0338161	0.201708	0.651072	0
sphingomyelin (d18:2/24:1, d18:1/24:2)*	ag_soj3x_active_methrs	704	0.0171717	-0.0583222	0.0906088	0.650158	0.790017	0	-0.00969116	-0.084814	0.0624797	0.79813	0.910282	0
sphingomyelin (d18:2/24:1, d18:1/24:2)*	ap_step_count	707	-0.0159495	-0.0896618	0.0592229	0.672908	0.809426	0	-0.0428604	-0.112577	0.0284959	0.256754	0.550376	0
sphingomyelin (d18:2/24:1, d18:1/24:2)*	dlw_pal_avg	556	-0.168381	-0.251025	-0.0779595	7.02296e-05	0.00189393	1	-0.190872	-0.275996	-0.10486	6.42825e-06	0.0013435	1
sphingomyelin (d18:2/24:2)*	a24_active_methrs	706	-0.0647428	-0.140712	0.0135788	0.0865068	0.298842	0	-0.0568197	-0.134965	0.0191313	0.132862	0.560084	0
sphingomyelin (d18:2/24:2)*	ag_soj3x_active_methrs	704	-0.0452579	-0.120606	0.0323498	0.231742	0.386699	0	-0.0333289	-0.109873	0.0440416	0.378948	0.631633	0
sphingomyelin (d18:2/24:2)*	ap_step_count	707	-0.0744701	-0.144193	-5.79312e-08	0.0484114	0.130135	0	-0.063319	-0.134237	0.00606516	0.0936699	0.311984	0
sphingomyelin (d18:2/24:2)*	dlw_pal_avg	556	-0.228222	-0.307466	-0.144869	5.90804e-08	2.46956e-05	1	-0.216265	-0.296653	-0.130705	2.96389e-07	0.000123891	1
sphingosine	a24_active_methrs	706	-0.0520178	-0.12949	0.0263359	0.168604	0.438246	0	-0.0100297	-0.0904861	0.063007	0.790946	0.952047	0
sphingosine	ag_soj3x_active_methrs	704	-0.159744	-0.22866	-0.0891915	2.17446e-05	0.000233057	1	-0.0980782	-0.169273	-0.0285786	0.00946825	0.0713105	0
sphingosine	ap_step_count	707	-0.103268	-0.174911	-0.0288416	0.00613423	0.0259001	1	-0.0400999	-0.116499	0.0361277	0.288693	0.575223	0
sphingosine	dlw_pal_avg	556	0.00728913	-0.0702026	0.0898909	0.864326	0.931746	0	0.0597619	-0.0217133	0.142723	0.16125	0.432524	0
sphingosine 1-phosphate	a24_active_methrs	706	0.0234399	-0.0484699	0.0990357	0.535241	0.764213	0	0.0231545	-0.0488985	0.0983961	0.540514	0.86357	0
sphingosine 1-phosphate	ag_soj3x_active_methrs	704	-0.110834	-0.18215	-0.037613	0.00332252	0.0142442	1	-0.118192	-0.188845	-0.0424165	0.00174679	0.0272433	1
sphingosine 1-phosphate	ap_step_count	707	-0.0535678	-0.123426	0.0165865	0.155959	0.312666	0	-0.0576198	-0.134505	0.015573	0.12721	0.374462	0
sphingosine 1-phosphate	dlw_pal_avg	556	-0.037522	-0.112477	0.0437215	0.378925	0.58884	0	-0.0430816	-0.116834	0.0402765	0.312762	0.599699	0
stachydrine	a24_active_methrs	706	0.0107789	-0.0593562	0.0825723	0.775575	0.896792	0	-0.00661507	-0.0823775	0.0644389	0.861211	0.978223	0
stachydrine	ag_soj3x_active_methrs	704	0.013576	-0.0616887	0.0916004	0.719923	0.837073	0	-0.015622	-0.0916051	0.063882	0.680111	0.852434	0
stachydrine	ap_step_count	707	0.0299326	-0.0463704	0.102526	0.428126	0.609734	0	0.00340953	-0.0724755	0.0747062	0.928148	0.980028	0
stachydrine	dlw_pal_avg	556	0.0343158	-0.0550704	0.114902	0.421023	0.618861	0	0.0155686	-0.0722955	0.0927551	0.71538	0.876917	0
stearate (18:0)	a24_active_methrs	706	-0.0966299	-0.171134	-0.0188406	0.010417	0.0888632	0	-0.0881351	-0.161072	-0.0113169	0.0196021	0.299361	0
stearate (18:0)	ag_soj3x_active_methrs	704	-0.00644545	-0.0870007	0.0721838	0.864831	0.919846	0	0.0110664	-0.0676204	0.0867247	0.770236	0.900493	0
stearate (18:0)	ap_step_count	707	-0.0177839	-0.0916751	0.0572573	0.637839	0.788807	0	-0.00219512	-0.0749536	0.0712501	0.953703	0.988943	0
stearate (18:0)	dlw_pal_avg	556	-0.0563102	-0.141854	0.024367	0.186488	0.391909	0	-0.0439251	-0.128969	0.0388881	0.303373	0.591188	0
stearidonate (18:4n3)	a24_active_methrs	706	-0.0808714	-0.157958	-0.00759165	0.0321611	0.161625	0	-0.0744974	-0.152714	-0.000638639	0.0486503	0.401593	0
stearidonate (18:4n3)	ag_soj3x_active_methrs	704	0.0513524	-0.0207334	0.124305	0.174741	0.315773	0	0.0682279	-0.00244624	0.139845	0.0714317	0.249089	0
stearidonate (18:4n3)	ap_step_count	707	0.0368552	-0.0343765	0.110408	0.329175	0.50867	0	0.051162	-0.0231445	0.121977	0.17573	0.441171	0
stearidonate (18:4n3)	dlw_pal_avg	556	0.0016366	-0.0831493	0.0838291	0.969397	0.989205	0	0.0146735	-0.0684641	0.097366	0.731092	0.88212	0
stearoyl sphingomyelin (d18:1/18:0)	a24_active_methrs	706	-0.0891439	-0.166717	-0.0112594	0.0181577	0.117706	0	-0.0643367	-0.143639	0.011476	0.0887313	0.488022	0
stearoyl sphingomyelin (d18:1/18:0)	ag_soj3x_active_methrs	704	-0.0984073	-0.164585	-0.0245886	0.00917979	0.0333666	1	-0.0585008	-0.123805	0.0121739	0.122289	0.333917	0
stearoyl sphingomyelin (d18:1/18:0)	ap_step_count	707	-0.0792478	-0.152903	-0.0067698	0.0356627	0.100723	0	-0.0398982	-0.112313	0.0335275	0.291127	0.575223	0
stearoyl sphingomyelin (d18:1/18:0)	dlw_pal_avg	556	-0.175086	-0.258611	-0.0883294	3.53026e-05	0.0013415	1	-0.141814	-0.223932	-0.0559473	0.000843269	0.0220304	1
stearoylcarnitine (C18)	a24_active_methrs	706	0.0580929	-0.0175631	0.134258	0.124111	0.369243	0	0.0472267	-0.0267889	0.126427	0.211717	0.659055	0
stearoylcarnitine (C18)	ag_soj3x_active_methrs	704	0.0265735	-0.0475005	0.100863	0.482719	0.643625	0	0.00758888	-0.0681474	0.081728	0.841259	0.922512	0
stearoylcarnitine (C18)	ap_step_count	707	0.0274549	-0.0459616	0.101439	0.467357	0.646665	0	0.0098449	-0.0620402	0.0828143	0.794567	0.92515	0
stearoylcarnitine (C18)	dlw_pal_avg	556	-0.0436476	-0.133576	0.0446512	0.306	0.5195	0	-0.0582847	-0.143872	0.0294854	0.171878	0.446243	0
stearoylcholine*	a24_active_methrs	706	0.163972	0.0883779	0.241819	1.26356e-05	0.00264084	1	0.121546	0.0467469	0.201773	0.00126278	0.0905163	0
stearoylcholine*	ag_soj3x_active_methrs	704	0.241842	0.169335	0.309896	8.9566e-11	6.23976e-09	1	0.178137	0.105754	0.251275	2.1453e-06	0.00025621	1
stearoylcholine*	ap_step_count	707	0.225204	0.158184	0.293256	1.55853e-09	1.30293e-07	1	0.163075	0.0954322	0.234828	1.41116e-05	0.00168533	1
stearoylcholine*	dlw_pal_avg	556	0.100106	0.0148656	0.184985	0.0186459	0.0965013	0	0.0398561	-0.0462606	0.127657	0.350405	0.635442	0
succinylcarnitine (C4-DC)	a24_active_methrs	706	-0.0134737	-0.0949875	0.0607761	0.721563	0.878059	0	0.0377352	-0.0416987	0.113192	0.318442	0.738133	0
succinylcarnitine (C4-DC)	ag_soj3x_active_methrs	704	-0.102434	-0.179374	-0.0231473	0.00667891	0.0256127	1	-0.0258197	-0.100334	0.0518056	0.495537	0.729346	0
succinylcarnitine (C4-DC)	ap_step_count	707	-0.115791	-0.191422	-0.0357803	0.00210514	0.0117656	1	-0.0425586	-0.11981	0.0351917	0.260122	0.552874	0
succinylcarnitine (C4-DC)	dlw_pal_avg	556	-0.0549743	-0.139633	0.0289541	0.197172	0.399117	0	0.0105036	-0.077453	0.0956974	0.80568	0.916964	0
sulfate of piperine metabolite C16H19NO3 (2)*	a24_active_methrs	706	0.036405	-0.0384008	0.114382	0.335466	0.62461	0	0.0675358	-0.010208	0.141487	0.073945	0.454544	0
sulfate of piperine metabolite C16H19NO3 (2)*	ag_soj3x_active_methrs	704	-0.0227271	-0.0993674	0.0487287	0.548303	0.700889	0	0.0266864	-0.0511527	0.0997224	0.481175	0.715596	0
sulfate of piperine metabolite C16H19NO3 (2)*	ap_step_count	707	-0.0135737	-0.0901756	0.0676255	0.719392	0.838789	0	0.0336854	-0.0385782	0.115206	0.372839	0.653446	0
sulfate of piperine metabolite C16H19NO3 (2)*	dlw_pal_avg	556	0.000487993	-0.0804718	0.084319	0.990873	0.994382	0	0.045487	-0.035043	0.122452	0.286487	0.568798	0
sulfate of piperine metabolite C16H19NO3 (3)*	a24_active_methrs	706	0.0212024	-0.0535658	0.098748	0.574916	0.790031	0	0.0514136	-0.0236747	0.124297	0.17392	0.608355	0
sulfate of piperine metabolite C16H19NO3 (3)*	ag_soj3x_active_methrs	704	-0.027863	-0.106579	0.0430187	0.461724	0.624598	0	0.0205086	-0.0600066	0.0942589	0.588298	0.794534	0
sulfate of piperine metabolite C16H19NO3 (3)*	ap_step_count	707	-0.0175611	-0.0923187	0.0653634	0.642056	0.791266	0	0.0287125	-0.0430472	0.110391	0.447525	0.705908	0
sulfate of piperine metabolite C16H19NO3 (3)*	dlw_pal_avg	556	-0.00316574	-0.0883945	0.0784115	0.940844	0.973447	0	0.0409666	-0.0445229	0.118638	0.337134	0.624745	0
sulfate of piperine metabolite C18H21NO3 (3)*	a24_active_methrs	706	0.0664868	-0.00941794	0.136905	0.0783409	0.282297	0	0.0861245	0.0108933	0.156804	0.0225819	0.299361	0
sulfate of piperine metabolite C18H21NO3 (3)*	ag_soj3x_active_methrs	704	0.00810192	-0.0720495	0.079617	0.830565	0.906465	0	0.0396228	-0.0375047	0.113471	0.295512	0.550218	0
sulfate of piperine metabolite C18H21NO3 (3)*	ap_step_count	707	0.00933357	-0.0631017	0.0849944	0.80488	0.892413	0	0.0386715	-0.0352851	0.116683	0.306228	0.588521	0
sulfate of piperine metabolite C18H21NO3 (3)*	dlw_pal_avg	556	0.0363901	-0.0488309	0.120054	0.393483	0.600277	0	0.0640155	-0.020369	0.144754	0.133411	0.389969	0
sulfate*	a24_active_methrs	706	-0.0211332	-0.089981	0.0544687	0.576166	0.790031	0	-0.00385671	-0.0757392	0.0719345	0.918812	0.984548	0
sulfate*	ag_soj3x_active_methrs	704	-0.048488	-0.123508	0.0279368	0.200077	0.348467	0	-0.022448	-0.0961483	0.0547524	0.553512	0.766208	0
sulfate*	ap_step_count	707	-0.0137743	-0.0866894	0.0558917	0.715424	0.837034	0	0.0141265	-0.0586414	0.0850078	0.708674	0.874811	0
sulfate*	dlw_pal_avg	556	-0.0675671	-0.15227	0.0158614	0.112811	0.29954	0	-0.0416016	-0.127021	0.0380571	0.329692	0.613266	0
taurine	a24_active_methrs	706	0.0426048	-0.0326468	0.115111	0.259605	0.543528	0	0.0199204	-0.0508235	0.0927353	0.598519	0.893812	0
taurine	ag_soj3x_active_methrs	704	-0.00586654	-0.0804582	0.0721056	0.87687	0.928753	0	-0.0459287	-0.118252	0.0310957	0.225222	0.461485	0
taurine	ap_step_count	707	0.0247266	-0.0507127	0.097306	0.512765	0.682599	0	-0.0115298	-0.0853937	0.0649472	0.760403	0.904262	0
taurine	dlw_pal_avg	556	0.0142141	-0.0591878	0.0929165	0.738971	0.850925	0	-0.0187793	-0.0954963	0.062219	0.660044	0.850226	0
taurocholenate sulfate*	a24_active_methrs	706	-0.0232274	-0.103549	0.0524064	0.53895	0.764213	0	-0.0267359	-0.102401	0.0510091	0.479733	0.818482	0
taurocholenate sulfate*	ag_soj3x_active_methrs	704	-0.0730968	-0.153764	0.00176628	0.053225	0.129726	0	-0.0830149	-0.166296	-0.00814395	0.028188	0.133136	0
taurocholenate sulfate*	ap_step_count	707	-0.0424752	-0.112969	0.0291726	0.260718	0.437671	0	-0.0499591	-0.11972	0.0211105	0.186119	0.458851	0
taurocholenate sulfate*	dlw_pal_avg	556	-0.0814316	-0.169046	-0.00197272	0.0558699	0.196618	0	-0.088157	-0.175379	-0.00545544	0.0385768	0.189048	0
taurolithocholate 3-sulfate	a24_active_methrs	706	-0.00675096	-0.0815086	0.0704503	0.858289	0.943303	0	-0.0335659	-0.104725	0.0467031	0.374881	0.777669	0
taurolithocholate 3-sulfate	ag_soj3x_active_methrs	704	-0.021926	-0.10177	0.059129	0.562495	0.709772	0	-0.0689089	-0.151324	0.0118187	0.0686435	0.244196	0
taurolithocholate 3-sulfate	ap_step_count	707	0.0524696	-0.0145537	0.122287	0.164629	0.321134	0	0.0129348	-0.0548939	0.08478	0.732265	0.881917	0
taurolithocholate 3-sulfate	dlw_pal_avg	556	-0.018892	-0.0990611	0.0588018	0.657841	0.793586	0	-0.0544729	-0.141223	0.0251067	0.201706	0.483234	0
tetradecadienedioate (C14:2-DC)*	a24_active_methrs	706	-0.0103034	-0.0823329	0.0606344	0.785229	0.900591	0	-0.00597634	-0.0793445	0.0655568	0.874495	0.981964	0
tetradecadienedioate (C14:2-DC)*	ag_soj3x_active_methrs	704	0.00763098	-0.0660368	0.0849491	0.840277	0.911159	0	0.0149551	-0.0595925	0.094796	0.69306	0.863956	0
tetradecadienedioate (C14:2-DC)*	ap_step_count	707	-0.00192567	-0.0708797	0.067541	0.959352	0.987707	0	0.00458318	-0.0658507	0.0764404	0.903519	0.969079	0
tetradecadienedioate (C14:2-DC)*	dlw_pal_avg	556	-0.0569833	-0.143289	0.0332761	0.18127	0.389029	0	-0.0605524	-0.145162	0.0298378	0.155769	0.42418	0
tetradecadienoate (14:2)*	a24_active_methrs	706	-0.0303008	-0.101754	0.0439794	0.422794	0.691738	0	-0.0290312	-0.0995968	0.0480439	0.442825	0.806529	0
tetradecadienoate (14:2)*	ag_soj3x_active_methrs	704	0.0439947	-0.0317171	0.11338	0.245043	0.404055	0	0.0485177	-0.0299899	0.121089	0.200123	0.434554	0
tetradecadienoate (14:2)*	ap_step_count	707	0.0392879	-0.0372004	0.114914	0.298231	0.479464	0	0.0437639	-0.0313112	0.118939	0.246854	0.542784	0
tetradecadienoate (14:2)*	dlw_pal_avg	556	-0.0258155	-0.111584	0.064991	0.54501	0.709062	0	-0.0306765	-0.113893	0.0565919	0.472377	0.740116	0
tetradecanedioate (C14-DC)	a24_active_methrs	706	-0.0804858	-0.146049	-0.00818731	0.0329943	0.164186	0	-0.0864483	-0.154131	-0.0150602	0.022077	0.299361	0
tetradecanedioate (C14-DC)	ag_soj3x_active_methrs	704	-0.0269905	-0.0992825	0.0481125	0.475874	0.638573	0	-0.0361774	-0.110692	0.0382459	0.339537	0.596329	0
tetradecanedioate (C14-DC)	ap_step_count	707	-0.0171884	-0.0898194	0.054847	0.649139	0.793392	0	-0.0254572	-0.0996194	0.0454556	0.500691	0.735637	0
tetradecanedioate (C14-DC)	dlw_pal_avg	556	-0.092303	-0.183932	-0.00499172	0.0301326	0.137695	0	-0.100735	-0.193093	-0.0137675	0.0180189	0.114991	0
theobromine	a24_active_methrs	706	-0.00212578	-0.0788287	0.0736418	0.955164	0.983396	0	0.0067058	-0.068776	0.0801377	0.859327	0.978223	0
theobromine	ag_soj3x_active_methrs	704	0.0388408	-0.0419594	0.115575	0.304806	0.478981	0	0.0552922	-0.0265052	0.131797	0.144194	0.362364	0
theobromine	ap_step_count	707	0.0414618	-0.0376119	0.120811	0.272274	0.449844	0	0.0578397	-0.016685	0.135558	0.125762	0.373242	0
theobromine	dlw_pal_avg	556	-0.00570231	-0.085888	0.0801559	0.893663	0.949304	0	0.00665709	-0.0741642	0.0903962	0.876103	0.94221	0
theophylline	a24_active_methrs	706	-0.0396158	-0.117571	0.0389363	0.294559	0.578751	0	-0.0215358	-0.0970174	0.0572379	0.569194	0.882913	0
theophylline	ag_soj3x_active_methrs	704	-0.00983361	-0.0846756	0.0611266	0.795084	0.894604	0	0.020835	-0.0540774	0.0931923	0.582373	0.789083	0
theophylline	ap_step_count	707	-0.0243932	-0.0973814	0.0529207	0.518467	0.689091	0	0.00419155	-0.0677099	0.0738386	0.911728	0.971123	0
theophylline	dlw_pal_avg	556	0.0112333	-0.072061	0.0977853	0.792295	0.893871	0	0.0368966	-0.0490937	0.126293	0.387359	0.677473	0
thioproline	a24_active_methrs	706	-0.0287521	-0.103807	0.0429733	0.4469	0.702874	0	-0.0141717	-0.0885308	0.0611382	0.707984	0.926252	0
thioproline	ag_soj3x_active_methrs	704	-0.00625059	-0.0828958	0.0663656	0.86888	0.922978	0	0.0187652	-0.0586524	0.0937401	0.620402	0.816781	0
thioproline	ap_step_count	707	-0.0598614	-0.137645	0.00857834	0.112791	0.247225	0	-0.0386784	-0.114252	0.0294129	0.306142	0.588521	0
thioproline	dlw_pal_avg	556	-0.000436341	-0.0855171	0.0796149	0.991839	0.994382	0	0.0273422	-0.0660234	0.112254	0.521863	0.776665	0
threonate	a24_active_methrs	706	0.0782272	0.00667523	0.151761	0.0382529	0.180675	0	0.0462107	-0.0256676	0.120874	0.221721	0.676993	0
threonate	ag_soj3x_active_methrs	704	0.124997	0.0505051	0.200011	0.000919075	0.005069	1	0.0745262	-0.0016766	0.151738	0.0488863	0.1982	0
threonate	ap_step_count	707	0.101991	0.018272	0.176958	0.00680074	0.0281456	1	0.052962	-0.0291028	0.131601	0.160997	0.4322	0
threonate	dlw_pal_avg	556	0.112904	0.0288176	0.202232	0.00792777	0.0521859	0	0.070186	-0.0177926	0.154594	0.0998067	0.337603	0
threonine	a24_active_methrs	706	-0.0327019	-0.104602	0.0427396	0.386966	0.674306	0	-0.0308751	-0.103926	0.0457636	0.414387	0.795424	0
threonine	ag_soj3x_active_methrs	704	-0.0108761	-0.0868613	0.0596725	0.773923	0.882673	0	-0.00866131	-0.0836166	0.0636375	0.81919	0.91802	0
threonine	ap_step_count	707	-0.0378178	-0.113362	0.0287295	0.316692	0.497658	0	-0.0363868	-0.113422	0.0300256	0.335709	0.622289	0
threonine	dlw_pal_avg	556	-0.0915488	-0.171987	-0.00839374	0.0315116	0.141723	0	-0.0945689	-0.176296	-0.0111563	0.0264332	0.138113	0
threonylphenylalanine	a24_active_methrs	706	0.00168633	-0.0754361	0.0836403	0.964426	0.984445	0	0.00170879	-0.0738702	0.083579	0.963978	0.984548	0
threonylphenylalanine	ag_soj3x_active_methrs	704	-0.0401952	-0.112729	0.0349414	0.288238	0.458985	0	-0.0427049	-0.117237	0.0320493	0.25951	0.503338	0
threonylphenylalanine	ap_step_count	707	0.0173793	-0.0583453	0.0948975	0.645507	0.791266	0	0.0188207	-0.059138	0.0963185	0.618614	0.815712	0
threonylphenylalanine	dlw_pal_avg	556	-0.0103696	-0.0896371	0.0743478	0.807939	0.901786	0	-0.0129139	-0.0898709	0.0752286	0.762303	0.896323	0
thyroxine	a24_active_methrs	706	-0.108581	-0.182697	-0.0381534	0.0039732	0.0544524	0	-0.0908585	-0.16296	-0.0203851	0.0161154	0.28774	0
thyroxine	ag_soj3x_active_methrs	704	-0.086789	-0.154306	-0.0152922	0.02165	0.0644107	0	-0.0578871	-0.129613	0.011478	0.126265	0.339413	0
thyroxine	ap_step_count	707	-0.100177	-0.167311	-0.0225863	0.00785897	0.0311379	1	-0.0730649	-0.142561	0.0030358	0.0529888	0.228791	0
thyroxine	dlw_pal_avg	556	-0.123392	-0.199088	-0.0474199	0.00368922	0.0308419	1	-0.0946358	-0.172173	-0.0137374	0.0263262	0.138113	0
tiglylcarnitine (C5:1-DC)	a24_active_methrs	706	0.100097	0.0268815	0.173212	0.00795346	0.0809818	0	0.0989872	0.0269154	0.172829	0.00872635	0.223655	0
tiglylcarnitine (C5:1-DC)	ag_soj3x_active_methrs	704	0.0874727	0.0156571	0.155934	0.0206342	0.0618285	0	0.0857759	0.0126266	0.157048	0.0233342	0.116837	0
tiglylcarnitine (C5:1-DC)	ap_step_count	707	0.13111	0.0611318	0.206649	0.000491877	0.00367146	1	0.132938	0.0563901	0.211098	0.000412977	0.0119051	1
tiglylcarnitine (C5:1-DC)	dlw_pal_avg	556	0.121075	0.0413808	0.200729	0.00439047	0.0346267	1	0.123234	0.0379579	0.206673	0.00376497	0.0476231	1
trans-4-hydroxyproline	a24_active_methrs	706	-0.000616618	-0.0720279	0.0744808	0.986988	0.990158	0	0.0280416	-0.0470804	0.105949	0.458534	0.81215	0
trans-4-hydroxyproline	ag_soj3x_active_methrs	704	-0.0692935	-0.145294	0.0116928	0.0669128	0.152933	0	-0.0263564	-0.103158	0.0537891	0.486617	0.72002	0
trans-4-hydroxyproline	ap_step_count	707	-0.114044	-0.185615	-0.0416052	0.00245951	0.0129318	1	-0.0749393	-0.149993	-0.00167006	0.0471678	0.214306	0
trans-4-hydroxyproline	dlw_pal_avg	556	-0.113579	-0.19353	-0.0283782	0.00756036	0.0509714	0	-0.0867438	-0.171804	-0.00283189	0.0418121	0.197486	0
trans-urocanate	a24_active_methrs	706	0.016631	-0.0589165	0.0856833	0.660018	0.839726	0	0.018831	-0.0560695	0.0885677	0.618673	0.893812	0
trans-urocanate	ag_soj3x_active_methrs	704	0.0606476	-0.0203006	0.136489	0.108892	0.227017	0	0.0669252	-0.00925425	0.141521	0.0770232	0.259643	0
trans-urocanate	ap_step_count	707	0.0449998	-0.0253379	0.118221	0.233413	0.403168	0	0.0506172	-0.0180734	0.125696	0.18038	0.450143	0
trans-urocanate	dlw_pal_avg	556	0.0321712	-0.0470366	0.117176	0.450649	0.645347	0	0.033521	-0.0438435	0.118196	0.432287	0.719904	0
tricosanoyl sphingomyelin (d18:1/23:0)*	a24_active_methrs	706	0.0701263	-0.00351743	0.146068	0.0633122	0.249665	0	0.0660477	-0.00800108	0.141808	0.0805518	0.477587	0
tricosanoyl sphingomyelin (d18:1/23:0)*	ag_soj3x_active_methrs	704	0.0881847	0.0146055	0.152837	0.0196206	0.0598643	0	0.0856886	0.0132636	0.149524	0.0234758	0.116837	0
tricosanoyl sphingomyelin (d18:1/23:0)*	ap_step_count	707	0.0595301	-0.0132895	0.131871	0.1148	0.249281	0	0.0541978	-0.0168164	0.12522	0.151435	0.416447	0
tricosanoyl sphingomyelin (d18:1/23:0)*	dlw_pal_avg	556	-0.0277857	-0.113552	0.0637392	0.514748	0.68198	0	-0.0307743	-0.110669	0.0553489	0.470966	0.740116	0
tridecenedioate (C13:1-DC)*	a24_active_methrs	706	0.00706399	-0.0694004	0.0809362	0.851793	0.943303	0	0.0189269	-0.0541159	0.0920956	0.616886	0.893812	0
tridecenedioate (C13:1-DC)*	ag_soj3x_active_methrs	704	0.0319599	-0.0412523	0.110432	0.39851	0.569495	0	0.053099	-0.0208491	0.124683	0.160814	0.384115	0
tridecenedioate (C13:1-DC)*	ap_step_count	707	0.00942502	-0.06475	0.0839028	0.803007	0.892413	0	0.0289083	-0.0458669	0.10379	0.444433	0.704542	0
tridecenedioate (C13:1-DC)*	dlw_pal_avg	556	0.0106028	-0.0807776	0.0998715	0.803707	0.900669	0	0.0223725	-0.063579	0.108289	0.600256	0.825346	0
trigonelline (N'-methylnicotinate)	a24_active_methrs	706	0.0123631	-0.0641814	0.0848271	0.743673	0.884368	0	-0.0100268	-0.0876728	0.0587093	0.791004	0.952047	0
trigonelline (N'-methylnicotinate)	ag_soj3x_active_methrs	704	0.0462545	-0.0305953	0.119725	0.221614	0.377331	0	0.00990928	-0.0664952	0.0834181	0.793688	0.909064	0
trigonelline (N'-methylnicotinate)	ap_step_count	707	0.0262944	-0.0521084	0.103427	0.486395	0.659496	0	-0.0089157	-0.0840455	0.0702806	0.813582	0.935563	0
trigonelline (N'-methylnicotinate)	dlw_pal_avg	556	0.047995	-0.0337268	0.132596	0.260284	0.473038	0	0.0189268	-0.0624295	0.105789	0.657543	0.848312	0
trimethylamine N-oxide	a24_active_methrs	706	0.0463979	-0.0288321	0.121787	0.219523	0.490699	0	0.0700816	-0.0011116	0.145338	0.0636708	0.427461	0
trimethylamine N-oxide	ag_soj3x_active_methrs	704	-0.0215896	-0.0942259	0.0504437	0.568506	0.714693	0	0.0142901	-0.059329	0.0906866	0.706059	0.866315	0
trimethylamine N-oxide	ap_step_count	707	-0.0217067	-0.0926448	0.0528462	0.565577	0.72854	0	0.0130217	-0.0572747	0.0839028	0.730535	0.881281	0
trimethylamine N-oxide	dlw_pal_avg	556	-0.0250913	-0.109764	0.0575683	0.556353	0.717764	0	6.21588e-05	-0.0857496	0.0821669	0.998838	0.99923	0
tryptophan	a24_active_methrs	706	0.0233434	-0.046578	0.0953864	0.536923	0.764213	0	0.0264019	-0.0464764	0.0992537	0.485239	0.822839	0
tryptophan	ag_soj3x_active_methrs	704	-0.00414371	-0.0746046	0.0713606	0.912856	0.950371	0	0.000913716	-0.0682138	0.0735537	0.980762	0.991435	0
tryptophan	ap_step_count	707	0.0593253	-0.0136587	0.13649	0.116056	0.250658	0	0.0669469	-0.00583812	0.141765	0.0762942	0.277313	0
tryptophan	dlw_pal_avg	556	0.028208	-0.0586698	0.106644	0.508377	0.679518	0	0.029853	-0.0552679	0.109465	0.484355	0.748468	0
tryptophan betaine	a24_active_methrs	706	0.0587073	-0.0178016	0.133258	0.120176	0.366435	0	0.0551175	-0.019269	0.126647	0.144891	0.573385	0
tryptophan betaine	ag_soj3x_active_methrs	704	0.0475001	-0.0240889	0.118911	0.209407	0.361704	0	0.0426257	-0.0294101	0.120742	0.260395	0.503338	0
tryptophan betaine	ap_step_count	707	0.0860291	0.00630859	0.158316	0.022539	0.071104	0	0.0830341	0.00430509	0.155856	0.0278146	0.161499	0
tryptophan betaine	dlw_pal_avg	556	0.0865806	0.00473685	0.168176	0.0420129	0.165674	0	0.0843852	-0.00117931	0.168616	0.0477214	0.21449	0
tyramine O-sulfate	a24_active_methrs	706	-0.00772882	-0.0815032	0.0652979	0.838029	0.932879	0	0.00193339	-0.0700471	0.0737455	0.959247	0.984548	0
tyramine O-sulfate	ag_soj3x_active_methrs	704	0.0083558	-0.0646683	0.0814703	0.82534	0.904726	0	0.0250132	-0.0472933	0.0940615	0.509104	0.742776	0
tyramine O-sulfate	ap_step_count	707	0.00134045	-0.0772799	0.0701159	0.971699	0.990913	0	0.0172541	-0.0580638	0.0897981	0.648122	0.832305	0
tyramine O-sulfate	dlw_pal_avg	556	-0.0319268	-0.108248	0.0521553	0.454098	0.646973	0	-0.0207785	-0.100495	0.0612226	0.62648	0.830211	0
tyrosine	a24_active_methrs	706	0.015005	-0.0650455	0.0852567	0.691459	0.860925	0	0.0664841	-0.00812788	0.136933	0.0785663	0.476414	0
tyrosine	ag_soj3x_active_methrs	704	-0.0590993	-0.128227	0.0147436	0.118243	0.2411	0	0.0191561	-0.052758	0.0880577	0.613138	0.814386	0
tyrosine	ap_step_count	707	-0.00749129	-0.0796064	0.0692386	0.84283	0.915359	0	0.0723683	-0.000196246	0.147932	0.0552995	0.232314	0
tyrosine	dlw_pal_avg	556	0.023312	-0.0563806	0.105831	0.584695	0.742669	0	0.0881154	0.0147873	0.167446	0.0386689	0.189048	0
umbelliferone sulfate	a24_active_methrs	706	0.0977888	0.0272825	0.170976	0.00952703	0.0856408	0	0.0961186	0.0241908	0.172517	0.0108893	0.227586	0
umbelliferone sulfate	ag_soj3x_active_methrs	704	0.0753794	0.000545595	0.147749	0.046193	0.115968	0	0.0739204	-0.00181112	0.149475	0.0507571	0.204005	0
umbelliferone sulfate	ap_step_count	707	0.0582662	-0.0148556	0.131431	0.122724	0.259084	0	0.0555025	-0.0237981	0.131112	0.141815	0.400532	0
umbelliferone sulfate	dlw_pal_avg	556	0.10006	0.0223151	0.169959	0.0187	0.0965013	0	0.099131	0.0195763	0.169362	0.0199445	0.121495	0
undecenoylcarnitine (C11:1)	a24_active_methrs	706	0.00180483	-0.0755803	0.0779344	0.961928	0.983578	0	0.0127786	-0.0618045	0.0873178	0.735558	0.940742	0
undecenoylcarnitine (C11:1)	ag_soj3x_active_methrs	704	-0.0108175	-0.0799189	0.0568375	0.775107	0.88282	0	0.00595368	-0.0644524	0.0748896	0.875145	0.932002	0
undecenoylcarnitine (C11:1)	ap_step_count	707	0.0266638	-0.0510687	0.101392	0.48029	0.657156	0	0.046016	-0.0286671	0.124102	0.223346	0.518659	0
undecenoylcarnitine (C11:1)	dlw_pal_avg	556	0.00940407	-0.0755811	0.095068	0.825521	0.910469	0	0.0332903	-0.0509942	0.115817	0.435463	0.720885	0
uracil	a24_active_methrs	706	0.00180011	-0.0751593	0.0844659	0.962028	0.983578	0	-0.00167362	-0.0766179	0.0818883	0.964719	0.984548	0
uracil	ag_soj3x_active_methrs	704	0.0931959	0.0151006	0.166975	0.0136366	0.0447566	1	0.0926506	0.0161347	0.169115	0.0142681	0.0890158	0
uracil	ap_step_count	707	0.0871991	0.0158635	0.156464	0.020761	0.0670124	0	0.0862564	0.014891	0.158433	0.022279	0.146042	0
uracil	dlw_pal_avg	556	0.13303	0.0490174	0.21336	0.00173415	0.0195913	1	0.129916	0.0458285	0.209343	0.00224614	0.0368191	1
urate	a24_active_methrs	706	-0.0836381	-0.154369	-0.0175132	0.0266949	0.146822	0	-0.0222512	-0.0946501	0.045649	0.556429	0.876035	0
urate	ag_soj3x_active_methrs	704	-0.178275	-0.252341	-0.108114	2.07127e-06	3.75626e-05	1	-0.0855155	-0.16384	-0.0182708	0.0237587	0.116837	0
urate	ap_step_count	707	-0.146908	-0.219796	-0.0684541	9.25121e-05	0.000931808	1	-0.0550362	-0.134395	0.022079	0.145198	0.407334	0
urate	dlw_pal_avg	556	-0.087699	-0.175196	-0.00607193	0.0394216	0.159767	0	0.00539375	-0.084361	0.0849556	0.899476	0.954138	0
urea	a24_active_methrs	706	0.040097	-0.0388226	0.120846	0.288729	0.571641	0	0.0408205	-0.0367732	0.119749	0.280454	0.726993	0
urea	ag_soj3x_active_methrs	704	0.0223704	-0.0558923	0.0961794	0.554599	0.702493	0	0.02286	-0.0549199	0.0944785	0.546254	0.764216	0
urea	ap_step_count	707	0.048478	-0.0310333	0.128434	0.199205	0.361983	0	0.0510912	-0.0292553	0.132574	0.176328	0.441349	0
urea	dlw_pal_avg	556	0.00303185	-0.0821992	0.0814328	0.943341	0.974825	0	0.00270664	-0.0817443	0.0755886	0.949456	0.977238	0
uridine	a24_active_methrs	706	0.0555126	-0.0193943	0.13093	0.141742	0.390308	0	0.0349524	-0.0368013	0.113551	0.355463	0.765268	0
uridine	ag_soj3x_active_methrs	704	0.0859455	0.00499023	0.161601	0.0229631	0.0673583	0	0.0550883	-0.0297567	0.13007	0.145682	0.362364	0
uridine	ap_step_count	707	0.117069	0.0471242	0.187943	0.00187621	0.0108924	1	0.0890701	0.0178698	0.161763	0.018254	0.131555	0
uridine	dlw_pal_avg	556	0.153916	0.0680529	0.233103	0.00028379	0.00515757	1	0.128601	0.0440367	0.208157	0.00249121	0.0391707	1
valine	a24_active_methrs	706	-0.049484	-0.124046	0.0241072	0.190345	0.466653	0	0.00359292	-0.071366	0.0776938	0.924348	0.984548	0
valine	ag_soj3x_active_methrs	704	-0.156783	-0.233358	-0.0845768	3.09361e-05	0.000306276	1	-0.0785211	-0.153771	-0.00666815	0.0379423	0.166072	0
valine	ap_step_count	707	-0.0849284	-0.153994	-0.0116218	0.0243307	0.0750569	0	-0.00339523	-0.0726528	0.0723138	0.928448	0.980028	0
valine	dlw_pal_avg	556	-0.0500067	-0.134755	0.0315115	0.240811	0.452588	0	0.0236919	-0.0611986	0.10398	0.578933	0.814608	0
valylglycine	a24_active_methrs	706	0.0591323	-0.0122231	0.136312	0.117511	0.365202	0	0.029548	-0.0461125	0.105478	0.434744	0.80143	0
valylglycine	ag_soj3x_active_methrs	704	0.0369661	-0.0327613	0.110385	0.328758	0.496105	0	-0.0139064	-0.080512	0.0567143	0.7136	0.869635	0
valylglycine	ap_step_count	707	0.0375009	-0.0309151	0.109047	0.320766	0.499368	0	-0.0103488	-0.0806692	0.0614601	0.784306	0.915753	0
valylglycine	dlw_pal_avg	556	0.0374512	-0.0459833	0.116589	0.379826	0.58884	0	0.00631218	-0.0726192	0.0895146	0.882474	0.94462	0
valylleucine	a24_active_methrs	706	-0.0129931	-0.0825471	0.0635215	0.731104	0.882384	0	-0.00388019	-0.0709772	0.0709128	0.91832	0.984548	0
valylleucine	ag_soj3x_active_methrs	704	0.0397867	-0.0413919	0.115858	0.29317	0.465066	0	0.0574532	-0.0218142	0.135101	0.129136	0.341639	0
valylleucine	ap_step_count	707	-0.0184077	-0.0930387	0.057931	0.62609	0.778886	0	-0.00504491	-0.076636	0.0693332	0.893854	0.964209	0
valylleucine	dlw_pal_avg	556	0.0309219	-0.0504561	0.112	0.468436	0.658172	0	0.0558425	-0.0300876	0.138644	0.190583	0.467084	0
vanillactate	a24_active_methrs	706	-0.0567845	-0.138106	0.0210951	0.132825	0.384228	0	-0.0473132	-0.130722	0.0257093	0.21088	0.659055	0
vanillactate	ag_soj3x_active_methrs	704	-0.109574	-0.185237	-0.0324091	0.00370058	0.015704	1	-0.0992269	-0.176547	-0.0231998	0.0086596	0.0670317	0
vanillactate	ap_step_count	707	-0.102502	-0.183085	-0.0247103	0.00652652	0.0271451	1	-0.0912049	-0.17676	-0.0119689	0.015639	0.121226	0
vanillactate	dlw_pal_avg	556	-0.113914	-0.198946	-0.0279796	0.00738367	0.0509714	0	-0.0992722	-0.185722	-0.0148076	0.019768	0.121495	0
vanillic acid glycine	a24_active_methrs	706	0.0155812	-0.0594575	0.0885899	0.680254	0.856464	0	0.0029327	-0.0729481	0.077365	0.938219	0.984548	0
vanillic acid glycine	ag_soj3x_active_methrs	704	-0.000588951	-0.071605	0.0724692	0.98759	0.991552	0	-0.0238254	-0.0937699	0.048474	0.529433	0.754013	0
vanillic acid glycine	ap_step_count	707	0.0126198	-0.0603942	0.0869764	0.738365	0.843519	0	-0.00755913	-0.0829411	0.0675697	0.841538	0.945723	0
vanillic acid glycine	dlw_pal_avg	556	-0.00545522	-0.0904166	0.0786088	0.898245	0.950547	0	-0.0169137	-0.0981963	0.0688784	0.691995	0.86609	0
vanillylmandelate (VMA)	a24_active_methrs	706	-0.0763782	-0.153138	0.0048992	0.0430719	0.191532	0	-0.0873327	-0.16509	-0.00328062	0.0207475	0.299361	0
vanillylmandelate (VMA)	ag_soj3x_active_methrs	704	-0.0760868	-0.149189	0.00553949	0.0441791	0.112603	0	-0.0973625	-0.173529	-0.0205982	0.0100054	0.0731464	0
vanillylmandelate (VMA)	ap_step_count	707	-0.0470133	-0.121381	0.030221	0.213136	0.37911	0	-0.0646705	-0.141977	0.0145168	0.0868596	0.29777	0
vanillylmandelate (VMA)	dlw_pal_avg	556	-0.107744	-0.192764	-0.0255799	0.0113075	0.0667399	0	-0.123222	-0.207812	-0.0375385	0.00376842	0.0476231	1
X-07765	a24_active_methrs	706	-0.0055101	-0.0758121	0.0686338	0.884133	0.958712	0	0.0286424	-0.0400927	0.103712	0.448961	0.808903	0
X-07765	ag_soj3x_active_methrs	704	0.00696125	-0.0625953	0.0810971	0.854131	0.913603	0	0.065214	-0.008952	0.135486	0.0849037	0.268396	0
X-07765	ap_step_count	707	0.00283831	-0.075598	0.0748399	0.940118	0.973902	0	0.0584644	-0.0221162	0.129479	0.12172	0.36742	0
X-07765	dlw_pal_avg	556	0.0639887	-0.0274473	0.14425	0.13322	0.332454	0	0.107433	0.0165069	0.18607	0.0116226	0.0906891	0
X-11299	a24_active_methrs	706	0.0108847	-0.0635122	0.0849122	0.773433	0.896792	0	0.00123561	-0.0748172	0.0796547	0.973949	0.984548	0
X-11299	ag_soj3x_active_methrs	704	-0.0100838	-0.0915742	0.0631292	0.789991	0.892476	0	-0.0277947	-0.105432	0.0444718	0.463144	0.705029	0
X-11299	ap_step_count	707	0.0360589	-0.0390684	0.107503	0.339739	0.521141	0	0.0220165	-0.052454	0.0947871	0.560321	0.77171	0
X-11299	dlw_pal_avg	556	0.00623591	-0.0807999	0.0852416	0.883779	0.942969	0	-0.00883944	-0.0947788	0.0688367	0.835991	0.924005	0
X-11308	a24_active_methrs	706	-0.0527262	-0.131004	0.0216739	0.162872	0.429626	0	-0.0321761	-0.108048	0.0401992	0.394988	0.784347	0
X-11308	ag_soj3x_active_methrs	704	-0.0398277	-0.117046	0.0388825	0.292672	0.465066	0	-0.00638047	-0.0822606	0.0694032	0.866276	0.930179	0
X-11308	ap_step_count	707	-0.0232888	-0.0962299	0.0541546	0.537587	0.708868	0	0.0104312	-0.0666595	0.0865594	0.782631	0.915753	0
X-11308	dlw_pal_avg	556	-0.0288327	-0.113724	0.0526546	0.499027	0.674988	0	-0.00340591	-0.0866408	0.0776018	0.936423	0.971277	0
X-11315	a24_active_methrs	706	0.0808892	0.00502221	0.160141	0.0321232	0.161625	0	0.0457527	-0.0336673	0.125917	0.226341	0.68065	0
X-11315	ag_soj3x_active_methrs	704	0.168703	0.096212	0.24371	7.19956e-06	8.98333e-05	1	0.117579	0.0446537	0.19298	0.00184653	0.0275661	1
X-11315	ap_step_count	707	0.177234	0.10622	0.24682	2.26376e-06	3.71079e-05	1	0.128494	0.0551268	0.199111	0.000643552	0.0153766	1
X-11315	dlw_pal_avg	556	0.148293	0.068018	0.234084	0.00047311	0.00732444	1	0.107157	0.0276088	0.19454	0.0118404	0.0906891	0
X-11372	a24_active_methrs	706	0.000888483	-0.077811	0.0752309	0.981253	0.989799	0	0.0119204	-0.0670316	0.0851583	0.752718	0.947953	0
X-11372	ag_soj3x_active_methrs	704	0.0391394	-0.0388651	0.11469	0.3011	0.474048	0	0.0596544	-0.0175694	0.136253	0.115081	0.326128	0
X-11372	ap_step_count	707	0.0526468	-0.0190031	0.124312	0.163207	0.320732	0	0.0734639	0.00484284	0.147574	0.0517019	0.226297	0
X-11372	dlw_pal_avg	556	0.0153131	-0.0687596	0.0987501	0.719608	0.837872	0	0.0318942	-0.0536125	0.116874	0.45497	0.734277	0
X-11381	a24_active_methrs	706	0.00161742	-0.0791297	0.0762799	0.965879	0.984725	0	0.0257114	-0.0523994	0.10172	0.496731	0.828468	0
X-11381	ag_soj3x_active_methrs	704	0.0533946	-0.0239626	0.127132	0.158194	0.295862	0	0.0959961	0.0203129	0.1698	0.0111066	0.0761076	0
X-11381	ap_step_count	707	0.0591832	-0.0156262	0.132108	0.116934	0.250658	0	0.101544	0.0296238	0.172051	0.00708978	0.0740882	0
X-11381	dlw_pal_avg	556	-0.00266621	-0.0866959	0.0780696	0.950165	0.978291	0	0.0222572	-0.0606012	0.101441	0.602137	0.825346	0
X-11444	a24_active_methrs	706	-0.0126731	-0.0838043	0.0591808	0.73748	0.882384	0	0.0252876	-0.0471435	0.090681	0.503855	0.834047	0
X-11444	ag_soj3x_active_methrs	704	-0.0429223	-0.112048	0.0268972	0.256748	0.417738	0	0.0182155	-0.0531922	0.0889861	0.630679	0.820863	0
X-11444	ap_step_count	707	-0.0443719	-0.125564	0.0293544	0.240007	0.41116	0	0.0138463	-0.0666211	0.0856446	0.714196	0.877203	0
X-11444	dlw_pal_avg	556	-0.0160163	-0.0986327	0.0640331	0.707312	0.828298	0	0.0479742	-0.0344203	0.131238	0.260925	0.549454	0
X-11470	a24_active_methrs	706	-0.00897957	-0.0840589	0.064141	0.812271	0.917647	0	-0.0119435	-0.0881351	0.0630663	0.752255	0.947953	0
X-11470	ag_soj3x_active_methrs	704	0.0455848	-0.0297893	0.115931	0.228385	0.384164	0	0.0427045	-0.0324337	0.116978	0.259513	0.503338	0
X-11470	ap_step_count	707	0.0894591	0.017698	0.16447	0.0176697	0.0590874	0	0.0896538	0.0179164	0.162997	0.0175035	0.128262	0
X-11470	dlw_pal_avg	556	0.00819954	-0.0750165	0.0935916	0.847576	0.921422	0	0.013388	-0.0688946	0.101006	0.753854	0.891403	0
X-11478	a24_active_methrs	706	-0.00314063	-0.0796101	0.0706609	0.933801	0.980687	0	0.00650014	-0.0673715	0.0818663	0.863599	0.978641	0
X-11478	ag_soj3x_active_methrs	704	0.0721714	-0.0111364	0.147082	0.0563197	0.134909	0	0.0933828	0.0184918	0.165039	0.0135154	0.0869144	0
X-11478	ap_step_count	707	0.0521377	-0.0254392	0.126926	0.16732	0.323047	0	0.0705775	-0.00352963	0.1462	0.0616272	0.243122	0
X-11478	dlw_pal_avg	556	-0.00368867	-0.0871334	0.0818453	0.931094	0.968056	0	0.019057	-0.0670796	0.103063	0.65534	0.846776	0
X-11483	a24_active_methrs	706	-0.00313994	-0.0800251	0.0750821	0.933815	0.980687	0	-0.00689139	-0.0856802	0.0717976	0.855476	0.978223	0
X-11483	ag_soj3x_active_methrs	704	-0.00370029	-0.0788019	0.0730814	0.92215	0.957661	0	-0.0100333	-0.0857546	0.0622645	0.791165	0.908536	0
X-11483	ap_step_count	707	0.026274	-0.0503293	0.102916	0.486733	0.659496	0	0.0217853	-0.0561648	0.0943814	0.564448	0.774842	0
X-11483	dlw_pal_avg	556	0.0306529	-0.0539399	0.105259	0.472316	0.659192	0	0.0274767	-0.0550155	0.0990142	0.519816	0.776665	0
X-11787	a24_active_methrs	706	0.0821046	0.00625691	0.152572	0.0296165	0.156705	0	0.0878545	0.0133032	0.158399	0.0199961	0.299361	0
X-11787	ag_soj3x_active_methrs	704	-0.000129334	-0.075543	0.0812166	0.997275	0.997275	0	0.00681135	-0.066327	0.0897026	0.857339	0.928404	0
X-11787	ap_step_count	707	-0.0156333	-0.0881377	0.0588057	0.679026	0.814326	0	-0.00947857	-0.0797554	0.0627039	0.80205	0.929407	0
X-11787	dlw_pal_avg	556	0.0805257	-0.0104333	0.16613	0.0586634	0.201822	0	0.0862233	-0.00419506	0.174648	0.0430601	0.200599	0
X-11795	a24_active_methrs	706	-0.0423299	-0.123952	0.0316281	0.262694	0.546643	0	-0.0525909	-0.133501	0.0201277	0.164257	0.601247	0
X-11795	ag_soj3x_active_methrs	704	0.054313	-0.0261622	0.136965	0.151151	0.287519	0	0.0409887	-0.0446338	0.1225	0.279164	0.52682	0
X-11795	ap_step_count	707	0.0523877	-0.0251219	0.133691	0.16529	0.321134	0	0.0398961	-0.0339352	0.118727	0.291154	0.575223	0
X-11795	dlw_pal_avg	556	0.0259224	-0.0635152	0.108096	0.543347	0.708639	0	0.013581	-0.0700224	0.0939197	0.750422	0.88942	0
X-11852	a24_active_methrs	706	0.050143	-0.0235803	0.126588	0.184502	0.464588	0	0.0540588	-0.0193918	0.128066	0.152782	0.585899	0
X-11852	ag_soj3x_active_methrs	704	0.0786411	0.00503412	0.152334	0.0375117	0.099555	0	0.0876628	0.0115874	0.160824	0.0204494	0.111011	0
X-11852	ap_step_count	707	0.101083	0.0225403	0.173911	0.00731314	0.0293932	1	0.11077	0.0352033	0.184124	0.0032959	0.0399329	1
X-11852	dlw_pal_avg	556	0.0617581	-0.0229497	0.139308	0.147315	0.35288	0	0.0669074	-0.0214174	0.144727	0.11671	0.366802	0
X-11880	a24_active_methrs	706	-0.0338549	-0.110985	0.0387878	0.370437	0.656114	0	-0.00527268	-0.0826924	0.0687039	0.889171	0.981964	0
X-11880	ag_soj3x_active_methrs	704	-0.0296706	-0.111446	0.0492833	0.433169	0.602145	0	0.0183402	-0.0593083	0.0920515	0.628341	0.820863	0
X-11880	ap_step_count	707	-0.0141896	-0.0842632	0.062616	0.707233	0.832742	0	0.0325121	-0.0395586	0.106801	0.389729	0.66807	0
X-11880	dlw_pal_avg	556	0.00484314	-0.084469	0.0852754	0.90961	0.954185	0	0.0432965	-0.0403589	0.124182	0.310352	0.598529	0
X-12007	a24_active_methrs	706	0.0574615	-0.0176895	0.136398	0.128259	0.373605	0	0.0658521	-0.00933477	0.142812	0.0814548	0.477587	0
X-12007	ag_soj3x_active_methrs	704	-0.048187	-0.120173	0.0313886	0.202887	0.352626	0	-0.0393664	-0.11453	0.0452993	0.29865	0.551152	0
X-12007	ap_step_count	707	0.0218156	-0.0577643	0.0955242	0.563628	0.72715	0	0.0346795	-0.0424715	0.106329	0.35889	0.643865	0
X-12007	dlw_pal_avg	556	-0.0352087	-0.121853	0.0508792	0.409032	0.610626	0	-0.0163288	-0.102692	0.067584	0.70213	0.868314	0
X-12026	a24_active_methrs	706	-0.0808129	-0.150412	-0.00663896	0.0322864	0.161625	0	-0.0342155	-0.105615	0.0407171	0.365704	0.770096	0
X-12026	ag_soj3x_active_methrs	704	-0.150761	-0.229068	-0.0721183	6.21367e-05	0.000532052	1	-0.0792004	-0.154982	-0.00131715	0.0363054	0.160589	0
X-12026	ap_step_count	707	-0.135738	-0.210538	-0.0590953	0.000307033	0.00246807	1	-0.0657026	-0.145845	0.0118159	0.0819314	0.28859	0
X-12026	dlw_pal_avg	556	-0.219949	-0.29898	-0.142426	1.78959e-07	3.74024e-05	1	-0.161789	-0.246013	-0.0755218	0.000136582	0.00634345	1
X-12100	a24_active_methrs	706	-0.0121572	-0.0882398	0.0658955	0.747796	0.886154	0	0.021599	-0.0543525	0.0997271	0.56806	0.882913	0
X-12100	ag_soj3x_active_methrs	704	-0.0945367	-0.172968	-0.0127714	0.0123375	0.0415893	1	-0.0448926	-0.121073	0.0332462	0.235871	0.47731	0
X-12100	ap_step_count	707	-0.0722288	-0.146075	0.000776927	0.0555975	0.145704	0	-0.0222426	-0.0969473	0.0514844	0.5563	0.771249	0
X-12100	dlw_pal_avg	556	-0.0717591	-0.156837	0.0133854	0.0921223	0.262847	0	-0.0290209	-0.115906	0.0543554	0.496622	0.760395	0
X-12101	a24_active_methrs	706	-0.073885	-0.154282	-0.000371944	0.0503721	0.213762	0	-0.0603693	-0.138322	0.0120614	0.110273	0.526791	0
X-12101	ag_soj3x_active_methrs	704	-0.0623704	-0.138772	0.00729618	0.0991841	0.210987	0	-0.0412902	-0.115308	0.0261035	0.275639	0.522527	0
X-12101	ap_step_count	707	-0.0830483	-0.153989	-0.00665484	0.0276765	0.0829304	0	-0.0635873	-0.134212	0.0105476	0.0922851	0.308601	0
X-12101	dlw_pal_avg	556	-0.0942004	-0.170392	-0.0184183	0.0268898	0.127726	0	-0.0640982	-0.142662	0.0109853	0.132909	0.389865	0
X-12104	a24_active_methrs	706	-0.0433704	-0.113628	0.0316922	0.251132	0.532281	0	-0.0171633	-0.0880269	0.0608617	0.650084	0.89637	0
X-12104	ag_soj3x_active_methrs	704	-0.0818096	-0.15173	-0.00898833	0.030446	0.0826391	0	-0.0413871	-0.114076	0.0353392	0.274514	0.522202	0
X-12104	ap_step_count	707	-0.108488	-0.179412	-0.0394982	0.00397846	0.0183757	1	-0.070972	-0.145841	0.00202687	0.0601842	0.243063	0
X-12104	dlw_pal_avg	556	-0.052881	-0.136747	0.0331598	0.214801	0.423522	0	-0.0126594	-0.101487	0.0739539	0.766851	0.899141	0
X-12112	a24_active_methrs	706	0.0119951	-0.0578516	0.0803046	0.751047	0.886598	0	0.0367499	-0.0366599	0.105455	0.33125	0.748447	0
X-12112	ag_soj3x_active_methrs	704	-0.00869896	-0.0832479	0.0626354	0.818289	0.899865	0	0.0330932	-0.0403927	0.10896	0.38233	0.634182	0
X-12112	ap_step_count	707	-0.015219	-0.0872846	0.0574623	0.687077	0.820532	0	0.023199	-0.048549	0.0927863	0.539445	0.763073	0
X-12112	dlw_pal_avg	556	0.0797152	-0.00698537	0.159043	0.0612596	0.204852	0	0.119521	0.0381371	0.197774	0.00496533	0.0546186	0
X-12117	a24_active_methrs	706	-0.0913378	-0.173841	-0.00918181	0.0154877	0.109261	0	-0.0355036	-0.117929	0.0442456	0.347923	0.757457	0
X-12117	ag_soj3x_active_methrs	704	-0.267092	-0.337872	-0.191293	6.72562e-13	1.87421e-10	1	-0.192051	-0.266122	-0.116267	3.11803e-07	8.68892e-05	1
X-12117	ap_step_count	707	-0.254744	-0.328465	-0.182448	7.09599e-12	2.96612e-09	1	-0.180932	-0.260172	-0.105005	1.39874e-06	0.000584674	1
X-12117	dlw_pal_avg	556	-0.214815	-0.291803	-0.137465	3.48413e-07	5.82547e-05	1	-0.151164	-0.231332	-0.0740785	0.000369797	0.0128812	1
X-12216	a24_active_methrs	706	0.0589005	-0.0145858	0.132587	0.118959	0.366435	0	0.0389215	-0.0363119	0.117481	0.303455	0.734499	0
X-12216	ag_soj3x_active_methrs	704	-0.00694256	-0.0813214	0.0694458	0.854518	0.913603	0	-0.0438855	-0.120354	0.0332655	0.246556	0.486135	0
X-12216	ap_step_count	707	0.0795928	-0.000114663	0.150307	0.0348645	0.0994768	0	0.0497452	-0.0325969	0.126026	0.188013	0.458851	0
X-12216	dlw_pal_avg	556	-0.0521757	-0.132894	0.0323846	0.220988	0.428644	0	-0.0824542	-0.159148	0.000919111	0.0530666	0.226345	0
X-12221	a24_active_methrs	706	0.0153164	-0.0615179	0.0866972	0.685395	0.860346	0	0.00440269	-0.0724944	0.076324	0.907367	0.984548	0
X-12221	ag_soj3x_active_methrs	704	-0.0097699	-0.0837673	0.0693389	0.796383	0.89486	0	-0.0301429	-0.104196	0.0486026	0.426212	0.669762	0
X-12221	ap_step_count	707	0.0272793	-0.0405031	0.100218	0.470211	0.648674	0	0.0103917	-0.0612512	0.0827098	0.783434	0.915753	0
X-12221	dlw_pal_avg	556	0.0499956	-0.0308104	0.127886	0.240916	0.452588	0	0.0401906	-0.0414558	0.116499	0.346373	0.633627	0
X-12283	a24_active_methrs	706	0.0300363	-0.0472778	0.0937304	0.426856	0.692268	0	0.00692189	-0.073447	0.0729581	0.854844	0.978223	0
X-12283	ag_soj3x_active_methrs	704	0.127501	0.0543979	0.198724	0.000721845	0.00410519	1	0.0952342	0.0174235	0.173616	0.0117662	0.0786922	0
X-12283	ap_step_count	707	0.157656	0.0866305	0.226686	2.6813e-05	0.000302914	1	0.128333	0.0607539	0.197671	0.000653774	0.0153766	1
X-12283	dlw_pal_avg	556	0.0892988	0.00398347	0.174281	0.0359509	0.154446	0	0.0574311	-0.0241044	0.138388	0.178253	0.451789	0
X-12306	a24_active_methrs	706	0.071514	-0.00254763	0.142681	0.0582474	0.236383	0	0.0447478	-0.0310418	0.115856	0.236715	0.689524	0
X-12306	ag_soj3x_active_methrs	704	0.138824	0.0646909	0.210636	0.000229394	0.00149823	1	0.099713	0.0178988	0.176973	0.0083364	0.0670317	0
X-12306	ap_step_count	707	0.150352	0.0749363	0.218247	6.27708e-05	0.000664258	1	0.113099	0.0365661	0.181977	0.00269194	0.0362978	1
X-12306	dlw_pal_avg	556	0.197182	0.105854	0.277534	3.03935e-06	0.000211741	1	0.171491	0.0824637	0.252136	5.20241e-05	0.00395383	1
X-12407	a24_active_methrs	706	0.0343679	-0.035739	0.108125	0.363227	0.65055	0	0.0260314	-0.0428659	0.103954	0.491386	0.826557	0
X-12407	ag_soj3x_active_methrs	704	-0.0140037	-0.0873178	0.061688	0.711487	0.830731	0	-0.0311063	-0.0997377	0.0469295	0.411569	0.662952	0
X-12407	ap_step_count	707	0.0493587	-0.020279	0.120808	0.191154	0.35122	0	0.0371768	-0.0338835	0.106553	0.325314	0.608008	0
X-12407	dlw_pal_avg	556	0.0914195	0.00732665	0.1709	0.0317534	0.141956	0	0.0797286	-0.00394353	0.160347	0.061452	0.24699	0
X-12410	a24_active_methrs	706	-0.0246407	-0.105844	0.047645	0.514532	0.758111	0	-0.0344449	-0.114012	0.0375945	0.362495	0.765268	0
X-12410	ag_soj3x_active_methrs	704	0.00753266	-0.0654641	0.0803618	0.842308	0.911159	0	-0.00871885	-0.0825103	0.0653601	0.818009	0.91802	0
X-12410	ap_step_count	707	0.0339089	-0.0395844	0.106109	0.369332	0.549398	0	0.020904	-0.0536215	0.0926793	0.58031	0.779967	0
X-12410	dlw_pal_avg	556	-0.0269417	-0.115975	0.0588021	0.527606	0.695707	0	-0.0424727	-0.123552	0.0404322	0.319657	0.605694	0
X-12411	a24_active_methrs	706	-0.0155941	-0.089647	0.0552593	0.680003	0.856464	0	-0.00505217	-0.0808075	0.0633915	0.893778	0.983156	0
X-12411	ag_soj3x_active_methrs	704	-0.0505838	-0.119328	0.0201823	0.181293	0.323848	0	-0.0366271	-0.107079	0.0350323	0.333564	0.587072	0
X-12411	ap_step_count	707	-0.0274165	-0.094811	0.0410795	0.467981	0.646665	0	-0.0116778	-0.0813437	0.0607806	0.757424	0.90329	0
X-12411	dlw_pal_avg	556	0.0255456	-0.0590478	0.107345	0.549224	0.71076	0	0.0439365	-0.0390368	0.125446	0.303248	0.591188	0
X-12462	a24_active_methrs	706	0.00263239	-0.062461	0.07922	0.944495	0.980687	0	-0.0175741	-0.0840017	0.0596778	0.642286	0.893812	0
X-12462	ag_soj3x_active_methrs	704	0.0750069	0.00164296	0.142607	0.0472845	0.117907	0	0.0445561	-0.0311932	0.114327	0.239404	0.478809	0
X-12462	ap_step_count	707	0.0309965	-0.0432584	0.107523	0.411885	0.591642	0	0.000107025	-0.0724543	0.0750183	0.997742	0.998569	0
X-12462	dlw_pal_avg	556	-0.00504957	-0.0883289	0.0769673	0.905775	0.954182	0	-0.0311983	-0.116096	0.0505924	0.464874	0.740116	0
X-12544	a24_active_methrs	706	0.0764839	0.00397636	0.146589	0.0427832	0.191266	0	0.0341062	-0.0411865	0.107274	0.367237	0.771137	0
X-12544	ag_soj3x_active_methrs	704	0.103113	0.0353411	0.176741	0.00632337	0.0244738	1	0.0349085	-0.0346712	0.110164	0.356758	0.617944	0
X-12544	ap_step_count	707	0.186442	0.115414	0.258831	6.41549e-07	1.44955e-05	1	0.127498	0.0524019	0.197441	0.000709418	0.0153766	1
X-12544	dlw_pal_avg	556	0.0958902	0.00996043	0.177976	0.0242594	0.117231	0	0.0291289	-0.0579843	0.108054	0.495021	0.760395	0
X-12680	a24_active_methrs	706	0.0212313	-0.0581711	0.107744	0.574395	0.790031	0	0.0184163	-0.0593094	0.101266	0.626421	0.893812	0
X-12680	ag_soj3x_active_methrs	704	-0.0469131	-0.122484	0.0288438	0.215098	0.369244	0	-0.0554728	-0.129987	0.0194025	0.142886	0.361638	0
X-12680	ap_step_count	707	-0.0251614	-0.0996129	0.0459765	0.505378	0.678164	0	-0.0315954	-0.109142	0.0402468	0.403241	0.679514	0
X-12680	dlw_pal_avg	556	-0.026475	-0.107685	0.0597417	0.534783	0.702954	0	-0.0350609	-0.117893	0.0513301	0.411429	0.704825	0
X-12714	a24_active_methrs	706	-0.0095886	-0.0835096	0.0662117	0.7998	0.910944	0	0.00194377	-0.0716904	0.0768818	0.959029	0.984548	0
X-12714	ag_soj3x_active_methrs	704	-0.0725493	-0.149799	0.00552044	0.0550385	0.132983	0	-0.0593917	-0.136006	0.0246174	0.116692	0.328752	0
X-12714	ap_step_count	707	-0.0524276	-0.128525	0.0183485	0.164968	0.321134	0	-0.0370821	-0.114106	0.0350179	0.32655	0.608008	0
X-12714	dlw_pal_avg	556	0.00452116	-0.0726664	0.0896555	0.915596	0.954412	0	0.017127	-0.0630091	0.102708	0.688313	0.864008	0
X-12729	a24_active_methrs	706	0.0231716	-0.0496638	0.097406	0.539924	0.764213	0	0.0180189	-0.0559748	0.0909579	0.633888	0.893812	0
X-12729	ag_soj3x_active_methrs	704	-0.0365389	-0.114465	0.0448037	0.334383	0.501168	0	-0.0482274	-0.124088	0.0354942	0.202832	0.435906	0
X-12729	ap_step_count	707	0.0165801	-0.0621868	0.0891754	0.660767	0.800582	0	0.00847295	-0.0675157	0.0799306	0.822682	0.939672	0
X-12729	dlw_pal_avg	556	-0.0619288	-0.14353	0.0227909	0.146198	0.352223	0	-0.0679404	-0.152463	0.0214406	0.111158	0.356046	0
X-12731	a24_active_methrs	706	-0.0408329	-0.117373	0.034292	0.279963	0.566704	0	-0.0322404	-0.10638	0.0416219	0.394043	0.784334	0
X-12731	ag_soj3x_active_methrs	704	-0.0761537	-0.153068	-0.00272448	0.0439924	0.112603	0	-0.0637614	-0.142171	0.0132254	0.0920927	0.28305	0
X-12731	ap_step_count	707	0.00396725	-0.0722395	0.0740293	0.916375	0.960705	0	0.0191148	-0.0566148	0.0879423	0.61314	0.812337	0
X-12731	dlw_pal_avg	556	-0.0349646	-0.120166	0.0474483	0.412289	0.612209	0	-0.0323162	-0.117336	0.0517556	0.449023	0.732863	0
X-12798	a24_active_methrs	706	-0.0285296	-0.102339	0.0443198	0.450426	0.703843	0	-0.00217595	-0.0728865	0.0697436	0.95414	0.984548	0
X-12798	ag_soj3x_active_methrs	704	-0.000458705	-0.071019	0.0741175	0.990334	0.992709	0	0.0438963	-0.0341763	0.123221	0.24644	0.486135	0
X-12798	ap_step_count	707	0.0174193	-0.050077	0.0929031	0.644748	0.791266	0	0.0623021	-0.00411579	0.137915	0.0990713	0.32353	0
X-12798	dlw_pal_avg	556	0.000676529	-0.0901003	0.0847216	0.987347	0.994382	0	0.0272481	-0.0637409	0.114279	0.523298	0.777046	0
X-12812	a24_active_methrs	706	-0.0303874	-0.106827	0.043981	0.42147	0.691738	0	-0.0271845	-0.105033	0.0468455	0.47239	0.815947	0
X-12812	ag_soj3x_active_methrs	704	0.00764084	-0.0635186	0.0842687	0.840074	0.911159	0	0.0135691	-0.0602971	0.0896986	0.720251	0.873181	0
X-12812	ap_step_count	707	0.005637	-0.0654781	0.0761851	0.881399	0.945475	0	0.0125369	-0.0609025	0.0833173	0.740199	0.886542	0
X-12812	dlw_pal_avg	556	0.0232114	-0.064495	0.103833	0.586317	0.742669	0	0.0353847	-0.048899	0.116329	0.40712	0.699374	0
X-12816	a24_active_methrs	706	0.0323934	-0.0444717	0.110713	0.391463	0.676163	0	0.00787299	-0.0685009	0.0826641	0.835167	0.970248	0
X-12816	ag_soj3x_active_methrs	704	0.0524411	-0.0218949	0.124006	0.165766	0.305244	0	0.0131484	-0.0637994	0.0866671	0.728578	0.873712	0
X-12816	ap_step_count	707	0.0260444	-0.0488896	0.09331	0.490551	0.662521	0	-0.0132153	-0.0876392	0.0547858	0.726688	0.879177	0
X-12816	dlw_pal_avg	556	0.00829261	-0.0721174	0.0933859	0.845867	0.921422	0	-0.0279517	-0.110689	0.056628	0.512623	0.772167	0
X-12818	a24_active_methrs	706	-0.0478902	-0.120112	0.0245703	0.205037	0.478698	0	-0.0646328	-0.13417	0.0065985	0.0872697	0.488022	0
X-12818	ag_soj3x_active_methrs	704	0.00990147	-0.0644015	0.0885386	0.793702	0.894252	0	-0.0166518	-0.0893964	0.0561208	0.660304	0.837654	0
X-12818	ap_step_count	707	0.00797624	-0.0615401	0.0816915	0.832801	0.910833	0	-0.0167412	-0.08462	0.0522669	0.657907	0.839711	0
X-12818	dlw_pal_avg	556	0.1138	0.0240412	0.199833	0.00744306	0.0509714	0	0.0974864	0.0108007	0.181929	0.022103	0.129217	0
X-12830	a24_active_methrs	706	0.046052	-0.0238688	0.116193	0.222984	0.495784	0	0.0746744	0.00319861	0.143051	0.0481163	0.401593	0
X-12830	ag_soj3x_active_methrs	704	-0.0139151	-0.0851877	0.0604013	0.713232	0.831606	0	0.0322696	-0.0390701	0.103112	0.394293	0.642552	0
X-12830	ap_step_count	707	0.0128726	-0.0583252	0.0790574	0.73332	0.842288	0	0.057497	-0.0170796	0.125925	0.128023	0.375534	0
X-12830	dlw_pal_avg	556	0.02909	-0.0503047	0.108336	0.495204	0.67444	0	0.0710374	-0.0106842	0.151204	0.095752	0.331674	0
X-12839	a24_active_methrs	706	-0.0873367	-0.156321	-0.0155271	0.0206507	0.126941	0	-0.0564337	-0.127382	0.016257	0.13552	0.560863	0
X-12839	ag_soj3x_active_methrs	704	-0.114223	-0.189936	-0.0428984	0.00247346	0.0112381	1	-0.0663462	-0.144602	0.0105331	0.0796202	0.264137	0
X-12839	ap_step_count	707	-0.0917575	-0.169062	-0.0155155	0.0149463	0.052063	0	-0.0439153	-0.120886	0.0343197	0.245222	0.542784	0
X-12839	dlw_pal_avg	556	-0.113617	-0.204837	-0.0303125	0.00753991	0.0509714	0	-0.0767893	-0.16452	0.0106308	0.0716917	0.277474	0
X-12844	a24_active_methrs	706	0.0243329	-0.0450049	0.0977233	0.5198	0.761038	0	0.0374153	-0.0342028	0.108822	0.322565	0.740836	0
X-12844	ag_soj3x_active_methrs	704	-0.0198714	-0.0960725	0.0544471	0.599681	0.745449	0	-0.000701037	-0.0747271	0.0729725	0.985239	0.992361	0
X-12844	ap_step_count	707	-0.0343704	-0.110176	0.03564	0.362849	0.541626	0	-0.0162043	-0.0936867	0.053558	0.668213	0.84594	0
X-12844	dlw_pal_avg	556	0.0118744	-0.0815321	0.0919984	0.780734	0.885608	0	0.0366656	-0.053972	0.117654	0.39034	0.681262	0
X-12847	a24_active_methrs	706	0.0466471	-0.0288782	0.121121	0.217055	0.486483	0	0.0618367	-0.0103929	0.138821	0.10187	0.513031	0
X-12847	ag_soj3x_active_methrs	704	-0.00940515	-0.0816556	0.063238	0.803827	0.897457	0	0.0131025	-0.0564578	0.07809	0.729487	0.873712	0
X-12847	ap_step_count	707	0.00349096	-0.0662607	0.0751515	0.926384	0.965657	0	0.0256329	-0.0446019	0.0946252	0.497739	0.735637	0
X-12847	dlw_pal_avg	556	0.0748863	-0.00565044	0.158067	0.0787626	0.241192	0	0.100836	0.0215903	0.183314	0.0179022	0.114991	0
X-12906	a24_active_methrs	706	0.0602439	-0.0192418	0.135563	0.110761	0.351424	0	0.0384524	-0.0392407	0.116079	0.309325	0.736513	0
X-12906	ag_soj3x_active_methrs	704	0.0533099	-0.01747	0.130877	0.158856	0.296438	0	0.0161273	-0.0555561	0.0961215	0.670364	0.844012	0
X-12906	ap_step_count	707	0.0676743	-0.00685134	0.138762	0.0729427	0.176243	0	0.0340675	-0.0378953	0.106588	0.367439	0.646692	0
X-12906	dlw_pal_avg	556	0.0206856	-0.0597537	0.107995	0.627711	0.773992	0	-0.00700561	-0.0923256	0.0766095	0.869673	0.939546	0
X-13431	a24_active_methrs	706	0.0347179	-0.0425434	0.105561	0.358359	0.65055	0	0.0383993	-0.0407381	0.113161	0.309993	0.736513	0
X-13431	ag_soj3x_active_methrs	704	-0.00257594	-0.079592	0.067515	0.945761	0.974915	0	0.00178037	-0.0723893	0.0722483	0.962524	0.978833	0
X-13431	ap_step_count	707	0.0225234	-0.0530784	0.0960292	0.551041	0.718674	0	0.0290893	-0.0441236	0.100908	0.441586	0.701836	0
X-13431	dlw_pal_avg	556	0.0025121	-0.0844373	0.0838717	0.953042	0.980004	0	0.00878194	-0.0760762	0.0898871	0.837043	0.924005	0
X-13507	a24_active_methrs	706	0.0171175	-0.0546987	0.094633	0.650723	0.835977	0	-0.00886315	-0.0800617	0.0707634	0.814791	0.962098	0
X-13507	ag_soj3x_active_methrs	704	0.0778816	-0.00378114	0.149205	0.0393985	0.103576	0	0.0378263	-0.0433883	0.113317	0.317968	0.566782	0
X-13507	ap_step_count	707	0.0653566	-0.00992615	0.140052	0.0833371	0.195154	0	0.026698	-0.0471633	0.100586	0.480041	0.729484	0
X-13507	dlw_pal_avg	556	0.0256767	-0.0584687	0.108519	0.547176	0.709976	0	-0.0117395	-0.0963505	0.0686038	0.783355	0.904537	0
X-13553	a24_active_methrs	706	-0.0584088	-0.135974	0.0202538	0.122076	0.367105	0	-0.0553475	-0.13276	0.0237357	0.143218	0.573385	0
X-13553	ag_soj3x_active_methrs	704	-0.0542442	-0.129827	0.0242439	0.15167	0.287519	0	-0.0506166	-0.126535	0.0292821	0.181322	0.412202	0
X-13553	ap_step_count	707	-0.0440984	-0.124354	0.0277964	0.242921	0.414452	0	-0.039754	-0.120196	0.0322596	0.292877	0.575223	0
X-13553	dlw_pal_avg	556	-0.110373	-0.194717	-0.0292939	0.00945265	0.0594167	0	-0.108057	-0.198237	-0.0287676	0.0111444	0.089584	0
X-13866	a24_active_methrs	706	0.00673234	-0.0638264	0.081182	0.858676	0.943303	0	0.0093577	-0.0616261	0.0840652	0.804659	0.955925	0
X-13866	ag_soj3x_active_methrs	704	-0.00928736	-0.0818703	0.0628581	0.806235	0.897486	0	-0.00520618	-0.0780168	0.0664955	0.890716	0.941389	0
X-13866	ap_step_count	707	-0.000851135	-0.0730439	0.0727012	0.982028	0.993917	0	0.0032287	-0.0741905	0.0821884	0.931949	0.982483	0
X-13866	dlw_pal_avg	556	-0.0387463	-0.124714	0.0419005	0.363556	0.580181	0	-0.0305893	-0.121186	0.049407	0.473639	0.740116	0
X-14056	a24_active_methrs	706	-0.123604	-0.194807	-0.0510652	0.00103196	0.0246491	1	-0.0600832	-0.13246	0.0140307	0.111974	0.527246	0
X-14056	ag_soj3x_active_methrs	704	-0.225496	-0.292023	-0.152012	1.60663e-09	6.71573e-08	1	-0.129196	-0.199919	-0.0505497	0.000617018	0.0129952	1
X-14056	ap_step_count	707	-0.248132	-0.317166	-0.178308	2.52486e-11	7.03595e-09	1	-0.159603	-0.231514	-0.0806439	2.15259e-05	0.00199951	1
X-14056	dlw_pal_avg	556	-0.109709	-0.192965	-0.0272865	0.00989379	0.0615116	0	-0.0210297	-0.108949	0.0607165	0.622316	0.829672	0
X-14939	a24_active_methrs	706	-0.0268079	-0.103713	0.0493761	0.478235	0.724283	0	-0.0170429	-0.0915362	0.0597373	0.652377	0.89637	0
X-14939	ag_soj3x_active_methrs	704	0.0415853	-0.0357362	0.11647	0.271876	0.43956	0	0.0608854	-0.0144404	0.139179	0.107762	0.313898	0
X-14939	ap_step_count	707	0.0439785	-0.0331453	0.120101	0.244205	0.415795	0	0.0622202	-0.0151997	0.134979	0.0995169	0.32372	0
X-14939	dlw_pal_avg	556	0.0556633	-0.026042	0.139537	0.191607	0.392606	0	0.0782703	-0.00572165	0.161901	0.0663704	0.261725	0
X-15245	a24_active_methrs	706	-0.128771	-0.202859	-0.0530382	0.000626252	0.0204876	1	-0.0643932	-0.139769	0.0135276	0.0884508	0.488022	0
X-15245	ag_soj3x_active_methrs	704	-0.261738	-0.329808	-0.192673	1.98447e-12	3.64721e-10	1	-0.167741	-0.243943	-0.0924049	8.25276e-06	0.000492808	1
X-15245	ap_step_count	707	-0.237278	-0.300653	-0.167118	1.87521e-10	3.13535e-08	1	-0.1456	-0.214251	-0.066704	0.000108173	0.00502402	1
X-15245	dlw_pal_avg	556	-0.11342	-0.195814	-0.0293948	0.0076455	0.0511331	0	-0.0273982	-0.110475	0.0537807	0.52101	0.776665	0
X-15461	a24_active_methrs	706	-0.0970098	-0.174126	-0.0241545	0.0101174	0.0881058	0	-0.0516052	-0.132616	0.0231186	0.172319	0.608355	0
X-15461	ag_soj3x_active_methrs	704	-0.106534	-0.18141	-0.0321536	0.00477806	0.0192969	1	-0.0337564	-0.107387	0.036071	0.37286	0.631633	0
X-15461	ap_step_count	707	-0.1151	-0.189623	-0.0400204	0.00223937	0.0120782	1	-0.0448013	-0.120272	0.0293131	0.235819	0.531386	0
X-15461	dlw_pal_avg	556	-0.0838871	-0.16949	0.00280845	0.0488492	0.180699	0	-0.0205266	-0.111935	0.0662496	0.630669	0.832921	0
X-15486	a24_active_methrs	706	-0.0293282	-0.102418	0.0492728	0.437843	0.699879	0	0.0107549	-0.0621618	0.0879894	0.776218	0.948453	0
X-15486	ag_soj3x_active_methrs	704	-0.0500266	-0.126695	0.021769	0.186154	0.330413	0	0.0142559	-0.0647895	0.0839273	0.706731	0.866315	0
X-15486	ap_step_count	707	-0.0456451	-0.116348	0.0294728	0.226771	0.394139	0	0.0165621	-0.0550371	0.0918813	0.661338	0.84152	0
X-15486	dlw_pal_avg	556	-0.0651776	-0.150187	0.014897	0.126145	0.324234	0	-0.010786	-0.0950407	0.0686695	0.800564	0.914306	0
X-15503	a24_active_methrs	706	-0.0866175	-0.161415	-0.00960424	0.0217228	0.130649	0	-0.0307824	-0.105631	0.0484368	0.41579	0.795424	0
X-15503	ag_soj3x_active_methrs	704	-0.170522	-0.238969	-0.0989945	5.71162e-06	7.9582e-05	1	-0.0855748	-0.152162	-0.00980128	0.0236615	0.116837	0
X-15503	ap_step_count	707	-0.0962594	-0.166573	-0.0222356	0.0106608	0.0401461	1	-0.0072813	-0.0847176	0.0676009	0.847289	0.947752	0
X-15503	dlw_pal_avg	556	-0.169172	-0.249603	-0.0879575	6.48416e-05	0.00180692	1	-0.1029	-0.187764	-0.0208844	0.0156774	0.107004	0
X-15728	a24_active_methrs	706	0.0802519	0.00747665	0.152824	0.0335085	0.165758	0	0.061544	-0.0130671	0.132661	0.103504	0.518139	0
X-15728	ag_soj3x_active_methrs	704	0.0550712	-0.0201294	0.127183	0.145518	0.279661	0	0.0249391	-0.0507941	0.0987991	0.510361	0.743313	0
X-15728	ap_step_count	707	0.105633	0.0358521	0.175892	0.00505315	0.0224704	1	0.07867	0.00942823	0.150976	0.0371693	0.188325	0
X-15728	dlw_pal_avg	556	0.0866008	-0.00210316	0.168429	0.0419649	0.165674	0	0.0575866	-0.0252414	0.135945	0.177079	0.451789	0
X-16124	a24_active_methrs	706	0.0585811	-0.0174289	0.136311	0.120976	0.366435	0	0.0309836	-0.0450991	0.107463	0.412749	0.795064	0
X-16124	ag_soj3x_active_methrs	704	0.0637644	-0.0118735	0.134836	0.0918441	0.197891	0	0.0177208	-0.0526791	0.0869539	0.639991	0.824395	0
X-16124	ap_step_count	707	0.0857882	0.0135679	0.160298	0.022921	0.0720375	0	0.0440045	-0.0284216	0.12006	0.244263	0.542784	0
X-16124	dlw_pal_avg	556	0.0798308	-0.00914433	0.155994	0.0608838	0.204413	0	0.049721	-0.040936	0.125999	0.243942	0.529694	0
X-16397	a24_active_methrs	706	0.018197	-0.0600269	0.0955219	0.630292	0.822085	0	0.0344571	-0.0412294	0.112845	0.362326	0.765268	0
X-16397	ag_soj3x_active_methrs	704	0.0102996	-0.0650632	0.0796669	0.785605	0.891134	0	0.0374856	-0.0379262	0.104946	0.322349	0.572153	0
X-16397	ap_step_count	707	-0.0332548	-0.106796	0.0445486	0.378644	0.557721	0	-0.0093939	-0.078741	0.0622878	0.803782	0.929407	0
X-16397	dlw_pal_avg	556	0.0182608	-0.0682229	0.102963	0.668582	0.79962	0	0.0513656	-0.0364653	0.1349	0.228674	0.51452	0
X-16580	a24_active_methrs	706	-0.0025849	-0.0706982	0.072068	0.945494	0.980687	0	0.0220921	-0.0467105	0.0967543	0.559256	0.877183	0
X-16580	ag_soj3x_active_methrs	704	-0.0458317	-0.124078	0.0237442	0.225872	0.381472	0	-0.00759048	-0.0861686	0.0611856	0.841226	0.922512	0
X-16580	ap_step_count	707	-0.0661301	-0.140333	0.00220096	0.0797426	0.188319	0	-0.0301113	-0.103653	0.0359936	0.425703	0.687853	0
X-16580	dlw_pal_avg	556	-0.0713014	-0.155592	0.013907	0.0942217	0.267015	0	-0.0288205	-0.107284	0.0565315	0.4996	0.760812	0
X-16935	a24_active_methrs	706	-0.0682028	-0.139772	0.00744827	0.0709285	0.2671	0	-0.0362472	-0.106184	0.0350548	0.337913	0.754241	0
X-16935	ag_soj3x_active_methrs	704	-0.0969653	-0.175959	-0.0206738	0.0102604	0.0358901	1	-0.0464459	-0.129621	0.0282759	0.220038	0.457591	0
X-16935	ap_step_count	707	-0.0842154	-0.162892	-0.00639905	0.0255559	0.07769	0	-0.0350181	-0.1158	0.0378567	0.354215	0.639576	0
X-16935	dlw_pal_avg	556	-0.0404747	-0.121862	0.0405476	0.342532	0.556033	0	0.00068561	-0.0858911	0.0832761	0.987189	0.991935	0
X-17010	a24_active_methrs	706	-0.0704786	-0.14373	0.00459391	0.0619933	0.247973	0	-0.0664672	-0.141186	0.00784965	0.0786425	0.476414	0
X-17010	ag_soj3x_active_methrs	704	-0.0412779	-0.116647	0.0395271	0.275439	0.442821	0	-0.03352	-0.111351	0.0452904	0.376219	0.631633	0
X-17010	ap_step_count	707	-0.00798074	-0.0878605	0.0684578	0.832708	0.910833	0	0.000294548	-0.0822653	0.0779048	0.993784	0.998569	0
X-17010	dlw_pal_avg	556	-0.0240199	-0.108571	0.0555169	0.573339	0.732891	0	-0.015664	-0.101605	0.0630496	0.713713	0.876158	0
X-17325	a24_active_methrs	706	0.0117572	-0.0640667	0.0816452	0.755826	0.888707	0	0.00319233	-0.0712274	0.0726202	0.932762	0.984548	0
X-17325	ag_soj3x_active_methrs	704	0.00105372	-0.0774	0.0772736	0.977799	0.989636	0	-0.0137125	-0.0900921	0.0622485	0.717422	0.872728	0
X-17325	ap_step_count	707	-0.0303133	-0.102757	0.0360701	0.422273	0.603453	0	-0.0458359	-0.113636	0.02072	0.225165	0.519929	0
X-17325	dlw_pal_avg	556	0.0331841	-0.0563784	0.111933	0.436512	0.63245	0	0.0283212	-0.054947	0.105836	0.507063	0.767944	0
X-17346	a24_active_methrs	706	-0.0145993	-0.0918326	0.0623991	0.699389	0.862374	0	0.00696184	-0.0728891	0.0803253	0.854015	0.978223	0
X-17346	ag_soj3x_active_methrs	704	-0.0922351	-0.172491	-0.0211655	0.0146404	0.0472562	1	-0.0624034	-0.143366	0.013402	0.0992476	0.295271	0
X-17346	ap_step_count	707	-0.0819628	-0.156825	-0.0106374	0.0297831	0.0874234	0	-0.0517776	-0.124718	0.0240444	0.170582	0.436106	0
X-17346	dlw_pal_avg	556	0.00468098	-0.0769327	0.0816444	0.912624	0.954185	0	0.0335611	-0.053124	0.110729	0.431735	0.719904	0
X-17367	a24_active_methrs	706	-0.0127466	-0.0875058	0.060801	0.736015	0.882384	0	-0.0242621	-0.0964056	0.0494737	0.521314	0.853274	0
X-17367	ag_soj3x_active_methrs	704	0.00996028	-0.0644893	0.0815671	0.792505	0.894108	0	-0.00828618	-0.077339	0.065438	0.826894	0.920484	0
X-17367	ap_step_count	707	-0.0322319	-0.102408	0.033669	0.393492	0.57251	0	-0.051572	-0.11991	0.0123583	0.172288	0.437629	0
X-17367	dlw_pal_avg	556	0.022095	-0.0640268	0.106479	0.604456	0.751973	0	0.0130004	-0.072809	0.09765	0.76076	0.896087	0
X-17438	a24_active_methrs	706	0.0335563	-0.04978	0.111589	0.374676	0.662217	0	0.0126837	-0.066124	0.0886367	0.737449	0.940742	0
X-17438	ag_soj3x_active_methrs	704	0.0257534	-0.0496387	0.104508	0.496335	0.659676	0	-0.00797813	-0.0814295	0.0694446	0.833233	0.922512	0
X-17438	ap_step_count	707	-0.00154397	-0.0759658	0.072494	0.967404	0.990913	0	-0.035887	-0.110076	0.0378115	0.342393	0.630486	0
X-17438	dlw_pal_avg	556	-0.0289914	-0.11832	0.0552299	0.496667	0.67444	0	-0.0583326	-0.147551	0.0288582	0.171525	0.446243	0
X-17676	a24_active_methrs	706	-0.00690881	-0.0810493	0.0678882	0.855012	0.943303	0	-0.00590453	-0.0835777	0.070085	0.875991	0.981964	0
X-17676	ag_soj3x_active_methrs	704	-0.0676447	-0.13801	0.00353766	0.0736856	0.164447	0	-0.071386	-0.143353	0.0015041	0.0592444	0.2231	0
X-17676	ap_step_count	707	-0.01626	-0.0946144	0.0569059	0.666918	0.805699	0	-0.0153947	-0.0932074	0.0627777	0.683872	0.855132	0
X-17676	dlw_pal_avg	556	-0.0192292	-0.100557	0.0686396	0.652133	0.792418	0	-0.0115627	-0.0945354	0.0722766	0.786538	0.905711	0
X-17685	a24_active_methrs	706	-0.0404393	-0.112002	0.0328736	0.284629	0.569738	0	-0.0391529	-0.108297	0.0341284	0.300588	0.733969	0
X-17685	ag_soj3x_active_methrs	704	-0.0302403	-0.110116	0.045541	0.424385	0.592297	0	-0.0287042	-0.108056	0.0482746	0.448632	0.693265	0
X-17685	ap_step_count	707	-0.050508	-0.124134	0.0177577	0.181011	0.342116	0	-0.0500842	-0.121526	0.0160329	0.185017	0.458819	0
X-17685	dlw_pal_avg	556	-0.0161366	-0.101554	0.0721349	0.705216	0.828035	0	0.00291061	-0.084166	0.096785	0.945653	0.977213	0
X-17690	a24_active_methrs	706	0.0132264	-0.056994	0.0865845	0.726468	0.882384	0	0.0247163	-0.0455695	0.0988321	0.513543	0.845122	0
X-17690	ag_soj3x_active_methrs	704	0.0266811	-0.0456827	0.102191	0.480947	0.643315	0	0.0461634	-0.0279901	0.116754	0.222859	0.458922	0
X-17690	ap_step_count	707	0.0204822	-0.0520026	0.0995946	0.58771	0.747673	0	0.0391162	-0.0348822	0.111635	0.300695	0.580557	0
X-17690	dlw_pal_avg	556	0.051475	-0.0388209	0.134831	0.22726	0.43979	0	0.0743881	-0.0118441	0.155476	0.0810559	0.295907	0
X-18779	a24_active_methrs	706	-0.0297101	-0.103559	0.0466436	0.431898	0.696243	0	-0.0164933	-0.0901194	0.0588161	0.662885	0.903589	0
X-18779	ag_soj3x_active_methrs	704	-0.0285907	-0.104548	0.0499189	0.450104	0.614847	0	-0.00605298	-0.0796374	0.0717296	0.87308	0.930989	0
X-18779	ap_step_count	707	0.00491314	-0.0701492	0.077038	0.896537	0.952357	0	0.0277227	-0.0462467	0.0968914	0.463343	0.718227	0
X-18779	dlw_pal_avg	556	-0.0110669	-0.0915468	0.0755933	0.795303	0.896055	0	0.00456571	-0.0792581	0.0867586	0.914845	0.963122	0
X-18886	a24_active_methrs	706	-0.0621882	-0.13335	0.00891382	0.0996914	0.324288	0	-0.0201635	-0.0857547	0.0540739	0.594062	0.893812	0
X-18886	ag_soj3x_active_methrs	704	-0.161685	-0.237256	-0.0853911	1.72002e-05	0.000189203	1	-0.101007	-0.181103	-0.0213319	0.00752809	0.0635706	0
X-18886	ap_step_count	707	-0.122328	-0.198054	-0.047931	0.00115459	0.00720329	1	-0.0605297	-0.137567	0.0146248	0.109075	0.345405	0
X-18886	dlw_pal_avg	556	-0.11974	-0.203519	-0.0353391	0.00484723	0.0368787	1	-0.0576768	-0.143639	0.0319655	0.1764	0.451789	0
X-18887	a24_active_methrs	706	0.00352041	-0.0668336	0.0754759	0.925817	0.980687	0	-0.013429	-0.0842241	0.0592316	0.72264	0.935181	0
X-18887	ag_soj3x_active_methrs	704	0.0328884	-0.0390427	0.103719	0.384943	0.557478	0	0.00696315	-0.0640145	0.081282	0.854195	0.926412	0
X-18887	ap_step_count	707	-0.0387579	-0.114528	0.0347944	0.304803	0.487218	0	-0.0675962	-0.143962	0.00504686	0.0734804	0.27302	0
X-18887	dlw_pal_avg	556	-0.0337335	-0.114682	0.0469973	0.428951	0.625835	0	-0.0573887	-0.138904	0.0231829	0.178574	0.451789	0
X-18899	a24_active_methrs	706	0.0797018	0.00240332	0.149061	0.034745	0.170864	0	0.0644405	-0.0111864	0.133259	0.0882169	0.488022	0
X-18899	ag_soj3x_active_methrs	704	0.0697359	-0.00518678	0.147261	0.0651852	0.150124	0	0.0448447	-0.0290597	0.120657	0.236371	0.47731	0
X-18899	ap_step_count	707	0.070222	-0.00956379	0.142179	0.0627639	0.160461	0	0.0468837	-0.0308895	0.121686	0.21473	0.505674	0
X-18899	dlw_pal_avg	556	0.128414	0.0489527	0.211357	0.00250509	0.0246919	1	0.109728	0.0285729	0.195077	0.00994791	0.0815338	0
X-18901	a24_active_methrs	706	0.0516482	-0.0232979	0.126306	0.171655	0.444283	0	0.0180559	-0.0556996	0.0900148	0.633191	0.893812	0
X-18901	ag_soj3x_active_methrs	704	0.0719937	-0.00691621	0.146946	0.056931	0.135596	0	0.0181794	-0.0634307	0.096277	0.631357	0.820863	0
X-18901	ap_step_count	707	0.138307	0.063597	0.208591	0.000234845	0.00207144	1	0.090818	0.017104	0.167368	0.016087	0.123383	0
X-18901	dlw_pal_avg	556	0.0122063	-0.0712151	0.0937342	0.774768	0.880035	0	-0.0273259	-0.109732	0.0519383	0.522112	0.776665	0
X-18913	a24_active_methrs	706	0.00917	-0.0754299	0.0801605	0.808367	0.915711	0	0.0101801	-0.0732988	0.0824347	0.787885	0.952047	0
X-18913	ag_soj3x_active_methrs	704	-0.0435197	-0.119561	0.0300715	0.250181	0.40972	0	-0.0450632	-0.119388	0.0273772	0.234093	0.475005	0
X-18913	ap_step_count	707	-0.0504417	-0.12325	0.0234706	0.181585	0.342116	0	-0.0515168	-0.122475	0.0226564	0.172748	0.437629	0
X-18913	dlw_pal_avg	556	-0.0151481	-0.0980687	0.0631333	0.722504	0.840074	0	-0.0146057	-0.0970419	0.0618052	0.732286	0.88212	0
X-18921	a24_active_methrs	706	-0.0111169	-0.0865972	0.0627657	0.768735	0.894659	0	-0.0126465	-0.0878364	0.0573168	0.73819	0.940742	0
X-18921	ag_soj3x_active_methrs	704	0.0866016	0.00332975	0.159589	0.021936	0.0650302	0	0.0892141	0.0105847	0.163117	0.0183153	0.102763	0
X-18921	ap_step_count	707	0.0597175	-0.0159423	0.137216	0.113661	0.248095	0	0.0606321	-0.0134883	0.140511	0.108476	0.344815	0
X-18921	dlw_pal_avg	556	0.000427583	-0.0813541	0.081097	0.992003	0.994382	0	0.00611985	-0.0774814	0.0875663	0.886031	0.945024	0
X-18922	a24_active_methrs	706	0.0625829	-0.00833902	0.13664	0.0975557	0.321089	0	0.0868127	0.016643	0.157591	0.0215205	0.299361	0
X-18922	ag_soj3x_active_methrs	704	-0.0666823	-0.144436	0.00858386	0.0778907	0.172266	0	-0.0332709	-0.111935	0.0461407	0.379778	0.631633	0
X-18922	ap_step_count	707	-0.0199443	-0.0952814	0.0563174	0.597557	0.756801	0	0.0150027	-0.0610277	0.089551	0.691504	0.858198	0
X-18922	dlw_pal_avg	556	0.017181	-0.066383	0.0973572	0.687112	0.815945	0	0.0540975	-0.0302222	0.132426	0.204835	0.489262	0
X-19141	a24_active_methrs	706	-0.00182507	-0.0802408	0.0765985	0.961501	0.983578	0	-0.00869414	-0.088454	0.0669326	0.81826	0.963718	0
X-19141	ag_soj3x_active_methrs	704	-0.00179598	-0.0732763	0.0803516	0.962169	0.98214	0	-0.0146661	-0.084416	0.0680229	0.698698	0.864188	0
X-19141	ap_step_count	707	0.00518185	-0.0717795	0.0844243	0.890913	0.947972	0	-0.0056433	-0.0829091	0.072313	0.881352	0.963151	0
X-19141	dlw_pal_avg	556	0.0348454	-0.0488638	0.119842	0.413886	0.612404	0	0.0214871	-0.0630209	0.103844	0.614762	0.826553	0
X-19183	a24_active_methrs	706	0.00793314	-0.0675086	0.0845257	0.833809	0.932642	0	-0.01781	-0.0952079	0.0616846	0.637826	0.893812	0
X-19183	ag_soj3x_active_methrs	704	0.0651331	-0.0092819	0.142666	0.0850677	0.185199	0	0.0258753	-0.0440912	0.103407	0.49461	0.729346	0
X-19183	ap_step_count	707	0.112027	0.0347044	0.184697	0.0029358	0.0146091	1	0.0771636	0.00330368	0.149879	0.0409658	0.201455	0
X-19183	dlw_pal_avg	556	0.116454	0.0323433	0.195195	0.00615922	0.0441437	1	0.0904517	0.0108269	0.170445	0.0337756	0.17113	0
X-21258	a24_active_methrs	706	0.0994749	0.0275697	0.173986	0.00835285	0.0821528	0	0.0839335	0.0116415	0.158518	0.0262688	0.299361	0
X-21258	ag_soj3x_active_methrs	704	0.153578	0.0778679	0.224464	4.49848e-05	0.000408775	1	0.13366	0.0521385	0.210129	0.000395056	0.00971373	1
X-21258	ap_step_count	707	0.175187	0.102859	0.240761	2.9705e-06	4.59878e-05	1	0.156921	0.0830871	0.225849	2.9646e-05	0.0024784	1
X-21258	dlw_pal_avg	556	0.0723749	-0.0166178	0.156484	0.0893572	0.259384	0	0.0597376	-0.0309768	0.149171	0.161421	0.432524	0
X-21286	a24_active_methrs	706	-0.0705906	-0.138816	0.00860471	0.0615789	0.2475	0	-0.0471908	-0.119077	0.0330562	0.212064	0.659055	0
X-21286	ag_soj3x_active_methrs	704	-0.0982393	-0.174941	-0.0209393	0.00930024	0.0335129	1	-0.062322	-0.138467	0.00969026	0.0996897	0.295534	0
X-21286	ap_step_count	707	-0.0139181	-0.0880978	0.0605699	0.712585	0.835513	0	0.0253269	-0.0508833	0.0983912	0.502886	0.736274	0
X-21286	dlw_pal_avg	556	-0.123437	-0.207408	-0.0318783	0.00367647	0.0308419	1	-0.104446	-0.187938	-0.0160985	0.0141731	0.100413	0
X-21310	a24_active_methrs	706	-0.0495114	-0.129463	0.0299311	0.190099	0.466653	0	-0.0418767	-0.125674	0.0371698	0.268185	0.714022	0
X-21310	ag_soj3x_active_methrs	704	-0.108504	-0.184119	-0.0341203	0.00405169	0.0167684	1	-0.0996867	-0.17679	-0.0226509	0.0083536	0.0670317	0
X-21310	ap_step_count	707	-0.0422462	-0.12386	0.0318753	0.263298	0.441117	0	-0.0302192	-0.108584	0.0420883	0.424045	0.687853	0
X-21310	dlw_pal_avg	556	-0.130262	-0.220241	-0.0438902	0.0021651	0.0225119	1	-0.122061	-0.211501	-0.0373407	0.00411234	0.0490077	1
X-21315	a24_active_methrs	706	-0.0187016	-0.0880227	0.0562293	0.620837	0.819936	0	-0.0160397	-0.0849027	0.0596675	0.671607	0.907114	0
X-21315	ag_soj3x_active_methrs	704	0.0761289	-0.00457876	0.153089	0.0440617	0.112603	0	0.0866818	0.00525086	0.165157	0.021908	0.11477	0
X-21315	ap_step_count	707	0.0446223	-0.0265682	0.119895	0.237362	0.408302	0	0.0520711	-0.0220457	0.129819	0.168168	0.435258	0
X-21315	dlw_pal_avg	556	0.0309961	-0.0626621	0.115021	0.467368	0.657778	0	0.0339708	-0.0599455	0.120486	0.426132	0.71945	0
X-21339	a24_active_methrs	706	-0.0329024	-0.112676	0.0403473	0.384059	0.674306	0	0.00973756	-0.0712632	0.0819891	0.7969	0.954453	0
X-21339	ag_soj3x_active_methrs	704	-0.0749984	-0.14926	0.00540607	0.0473095	0.117907	0	-0.00713103	-0.0827206	0.0686946	0.85072	0.926044	0
X-21339	ap_step_count	707	-0.0393176	-0.116034	0.0366345	0.297866	0.479464	0	0.02836	-0.0461985	0.0987866	0.453123	0.710714	0
X-21339	dlw_pal_avg	556	-0.0468477	-0.132754	0.0379607	0.271864	0.484603	0	0.0056544	-0.0812961	0.0911819	0.894646	0.951124	0
X-21353	a24_active_methrs	706	0.0112457	-0.0623114	0.0908455	0.766133	0.894659	0	0.0081179	-0.0658009	0.0856535	0.830116	0.970248	0
X-21353	ag_soj3x_active_methrs	704	0.0539189	-0.0220909	0.123098	0.154144	0.29089	0	0.0510816	-0.0240867	0.119398	0.17734	0.410491	0
X-21353	ap_step_count	707	0.0551249	-0.018343	0.134005	0.144263	0.294155	0	0.0523185	-0.0250322	0.13184	0.166153	0.434915	0
X-21353	dlw_pal_avg	556	0.00725938	-0.0844464	0.0959633	0.864875	0.931746	0	0.00118985	-0.0906196	0.0892204	0.977769	0.984837	0
X-21364	a24_active_methrs	706	-0.0719538	-0.144453	0.003941	0.0567138	0.231282	0	-0.0475403	-0.120078	0.0281671	0.208696	0.659055	0
X-21364	ag_soj3x_active_methrs	704	-0.127175	-0.201896	-0.0517164	0.000745111	0.00420887	1	-0.0912783	-0.159894	-0.0165773	0.0157788	0.0928948	0
X-21364	ap_step_count	707	-0.119022	-0.194972	-0.045881	0.00157015	0.00944351	1	-0.0842799	-0.161952	-0.00697365	0.0255479	0.155468	0
X-21364	dlw_pal_avg	556	-0.085155	-0.173323	-0.00158376	0.0455233	0.173778	0	-0.0545273	-0.142196	0.0263477	0.201254	0.483234	0
X-21383	a24_active_methrs	706	-0.0642524	-0.13557	0.011148	0.0889226	0.303426	0	-0.0460597	-0.116349	0.0321567	0.223237	0.676993	0
X-21383	ag_soj3x_active_methrs	704	0.0603963	-0.0121835	0.132632	0.110369	0.228387	0	0.0971763	0.0244882	0.170378	0.0101495	0.0731464	0
X-21383	ap_step_count	707	0.00393574	-0.0699658	0.0744691	0.917037	0.960705	0	0.0353364	-0.0395637	0.107954	0.349855	0.634972	0
X-21383	dlw_pal_avg	556	-0.0583025	-0.143481	0.0245388	0.171357	0.38007	0	-0.0340096	-0.118305	0.0473593	0.425603	0.71945	0
X-21442	a24_active_methrs	706	0.0317339	-0.0443631	0.104377	0.401181	0.6803	0	0.0104001	-0.0662688	0.0811044	0.783413	0.950556	0
X-21442	ag_soj3x_active_methrs	704	0.0524413	-0.0243442	0.126592	0.165765	0.305244	0	0.018309	-0.0560031	0.0945712	0.628926	0.820863	0
X-21442	ap_step_count	707	0.0504481	-0.0246443	0.114869	0.18153	0.342116	0	0.0177412	-0.0581199	0.084343	0.638885	0.829017	0
X-21442	dlw_pal_avg	556	0.0497071	-0.0350618	0.135613	0.243644	0.454658	0	0.0150622	-0.0707064	0.0997837	0.724254	0.880053	0
X-21661	a24_active_methrs	706	0.0320015	-0.0446014	0.106577	0.397222	0.678387	0	0.0192062	-0.0564834	0.096616	0.611698	0.893812	0
X-21661	ag_soj3x_active_methrs	704	0.0319037	-0.0432965	0.103575	0.399341	0.569708	0	0.0109279	-0.0620296	0.0839178	0.773033	0.900493	0
X-21661	ap_step_count	707	0.0720067	-0.00616742	0.143307	0.0563555	0.147229	0	0.0538499	-0.0257425	0.123076	0.154082	0.419584	0
X-21661	dlw_pal_avg	556	0.0885704	-0.000710771	0.170976	0.0374975	0.157527	0	0.0720622	-0.0172754	0.153416	0.091047	0.325279	0
X-21736	a24_active_methrs	706	-0.0304796	-0.104459	0.0433471	0.420062	0.691738	0	0.023135	-0.0536208	0.099689	0.540854	0.86357	0
X-21736	ag_soj3x_active_methrs	704	-0.0895011	-0.16428	-0.0181511	0.0178604	0.0561326	0	-0.00633199	-0.0790428	0.0613242	0.867283	0.930179	0
X-21736	ap_step_count	707	-0.068337	-0.139845	0.00205397	0.0701735	0.171035	0	0.0134293	-0.0604393	0.0840861	0.722444	0.879132	0
X-21736	dlw_pal_avg	556	-0.0785478	-0.164481	0.0116081	0.0651652	0.212805	0	0.00700365	-0.0780545	0.0910504	0.869709	0.939546	0
X-21796	a24_active_methrs	706	-0.0110816	-0.0816653	0.0651503	0.76945	0.894659	0	0.00435378	-0.0670033	0.0789241	0.908392	0.984548	0
X-21796	ag_soj3x_active_methrs	704	-0.0553307	-0.132586	0.0222136	0.143627	0.277302	0	-0.0322841	-0.111196	0.0409281	0.39408	0.642552	0
X-21796	ap_step_count	707	-0.00948269	-0.0858512	0.065095	0.801827	0.892413	0	0.0151267	-0.0621752	0.0878311	0.689087	0.858198	0
X-21796	dlw_pal_avg	556	-0.0755764	-0.162569	0.00625685	0.0760374	0.236695	0	-0.0579915	-0.146396	0.0248551	0.174049	0.449088	0
X-21807	a24_active_methrs	706	0.0150211	-0.0554902	0.0869896	0.691144	0.860925	0	0.00433328	-0.0651308	0.0750008	0.908821	0.984548	0
X-21807	ag_soj3x_active_methrs	704	0.0116487	-0.0637457	0.091301	0.758345	0.869653	0	-0.00707074	-0.0841645	0.0711573	0.851968	0.926196	0
X-21807	ap_step_count	707	0.0405975	-0.0371073	0.106647	0.282404	0.46383	0	0.0249248	-0.0577133	0.0950391	0.509693	0.740354	0
X-21807	dlw_pal_avg	556	0.101059	0.0145702	0.184553	0.017547	0.0928436	0	0.0912691	0.0050629	0.173357	0.0321933	0.164107	0
X-21815	a24_active_methrs	706	-0.0144035	-0.0867015	0.0626998	0.70323	0.86329	0	-0.0281424	-0.101502	0.0447214	0.456921	0.81101	0
X-21815	ag_soj3x_active_methrs	704	-0.0328708	-0.101737	0.03876	0.385197	0.557478	0	-0.0560846	-0.130004	0.0158126	0.138523	0.355232	0
X-21815	ap_step_count	707	-0.0754891	-0.149263	-0.00298511	0.0454114	0.124065	0	-0.100822	-0.174897	-0.032053	0.00750949	0.0756377	0
X-21815	dlw_pal_avg	556	-0.0108493	-0.0999808	0.0772402	0.79924	0.89807	0	-0.0306587	-0.127071	0.0593932	0.472635	0.740116	0
X-21834	a24_active_methrs	706	0.0818774	0.0112287	0.152174	0.0300718	0.157063	0	0.0703198	0.00175194	0.138449	0.0627728	0.426651	0
X-21834	ag_soj3x_active_methrs	704	0.0392749	-0.0367223	0.115743	0.299428	0.472901	0	0.0200329	-0.0559052	0.0994403	0.596981	0.802273	0
X-21834	ap_step_count	707	0.0482081	-0.0273969	0.11829	0.201721	0.364306	0	0.0296971	-0.0481737	0.102001	0.4321	0.693351	0
X-21834	dlw_pal_avg	556	0.0597464	-0.024922	0.134152	0.160977	0.369716	0	0.0463219	-0.0361205	0.120398	0.277724	0.561992	0
X-22162	a24_active_methrs	706	0.0220048	-0.0509747	0.0947385	0.560529	0.781004	0	0.0316508	-0.0397652	0.100825	0.402753	0.790231	0
X-22162	ag_soj3x_active_methrs	704	0.09338	0.0153024	0.168993	0.0134514	0.0446246	1	0.113186	0.033168	0.189541	0.00272857	0.0326019	1
X-22162	ap_step_count	707	0.0735222	-0.00404709	0.144018	0.0513496	0.136714	0	0.0924228	0.0167728	0.16043	0.0142995	0.114946	0
X-22162	dlw_pal_avg	556	0.0554502	-0.0298499	0.13405	0.193316	0.395139	0	0.0803731	-0.00264349	0.161425	0.0593765	0.24214	0
X-23587	a24_active_methrs	706	0.0358269	-0.0410073	0.112571	0.343202	0.633371	0	0.0480068	-0.0285284	0.122419	0.204258	0.656769	0
X-23587	ag_soj3x_active_methrs	704	0.0142472	-0.0537885	0.0934071	0.7067	0.828526	0	0.033502	-0.038413	0.111256	0.376476	0.631633	0
X-23587	ap_step_count	707	0.014735	-0.0597415	0.0849262	0.696528	0.82556	0	0.0332099	-0.0414519	0.105186	0.37963	0.659814	0
X-23587	dlw_pal_avg	556	0.0301728	-0.0505457	0.115658	0.479284	0.663379	0	0.0462892	-0.0334899	0.133455	0.278064	0.561992	0
X-23593	a24_active_methrs	706	-0.0317748	-0.10158	0.044714	0.400575	0.6803	0	-0.00133796	-0.0720613	0.0759332	0.971792	0.984548	0
X-23593	ag_soj3x_active_methrs	704	-0.0745064	-0.149394	0.00706448	0.0487845	0.120306	0	-0.0283862	-0.105483	0.0495118	0.453676	0.698478	0
X-23593	ap_step_count	707	-0.0518404	-0.123695	0.0255458	0.169758	0.327	0	-0.00478976	-0.0818003	0.0748186	0.899193	0.966228	0
X-23593	dlw_pal_avg	556	-0.0556742	-0.13913	0.0283754	0.19152	0.392606	0	-0.00652717	-0.0931421	0.075569	0.878502	0.942783	0
X-23639	a24_active_methrs	706	0.0272152	-0.0493373	0.100413	0.471573	0.722043	0	-0.00593413	-0.0797272	0.0690181	0.875375	0.981964	0
X-23639	ag_soj3x_active_methrs	704	0.0982834	0.0240949	0.174745	0.00926849	0.0335129	1	0.0467339	-0.0282065	0.122832	0.217187	0.453652	0
X-23639	ap_step_count	707	0.052571	-0.0180568	0.122925	0.163814	0.320732	0	0.00165716	-0.0716313	0.073182	0.965041	0.989369	0
X-23639	dlw_pal_avg	556	0.0570633	-0.0260809	0.134443	0.180657	0.389029	0	0.0167594	-0.0681325	0.0948232	0.694663	0.86609	0
X-23644	a24_active_methrs	706	0.047658	-0.0283707	0.127383	0.207245	0.478698	0	0.0460607	-0.026147	0.123134	0.223227	0.676993	0
X-23644	ag_soj3x_active_methrs	704	0.0252522	-0.0470397	0.0982982	0.504758	0.667686	0	0.0222808	-0.0514907	0.0970725	0.55647	0.76752	0
X-23644	ap_step_count	707	0.0192974	-0.0591573	0.0918035	0.609498	0.765075	0	0.0164287	-0.0568583	0.0912256	0.663898	0.842214	0
X-23644	dlw_pal_avg	556	0.0263367	-0.061743	0.106484	0.53692	0.704655	0	0.0153405	-0.0743853	0.0918395	0.719373	0.87795	0
X-23654	a24_active_methrs	706	-0.000506576	-0.069421	0.0741896	0.98931	0.990495	0	0.0698834	-0.0013164	0.143425	0.0644259	0.427461	0
X-23654	ag_soj3x_active_methrs	704	-0.0875054	-0.163384	-0.0113961	0.0205866	0.0618285	0	0.0198484	-0.059018	0.088372	0.600364	0.804334	0
X-23654	ap_step_count	707	-0.0704367	-0.143154	0.00409939	0.0619625	0.158898	0	0.0343407	-0.0451443	0.108105	0.363607	0.646692	0
X-23654	dlw_pal_avg	556	-0.0344666	-0.118893	0.0427491	0.418983	0.61776	0	0.0616526	-0.0242962	0.140374	0.148378	0.416255	0
X-23659	a24_active_methrs	706	-0.0550747	-0.128662	0.0191274	0.144916	0.397092	0	-0.0630448	-0.134362	0.0111621	0.0953397	0.49815	0
X-23659	ag_soj3x_active_methrs	704	0.0448854	-0.0317226	0.117058	0.23561	0.390813	0	0.0348361	-0.0429683	0.108255	0.357757	0.617944	0
X-23659	ap_step_count	707	0.0147015	-0.0634398	0.0879341	0.697183	0.82556	0	0.00410048	-0.0690326	0.0787409	0.913639	0.971758	0
X-23659	dlw_pal_avg	556	0.0356356	-0.0355036	0.114321	0.403371	0.606508	0	0.0278015	-0.0461988	0.10531	0.514892	0.774191	0
X-23665	a24_active_methrs	706	0.00110703	-0.0745477	0.0696497	0.976642	0.989664	0	0.0294547	-0.0492997	0.101841	0.436197	0.80143	0
X-23665	ag_soj3x_active_methrs	704	0.0198226	-0.0564923	0.0954239	0.600578	0.745449	0	0.0681686	-0.00882813	0.140737	0.0716788	0.249089	0
X-23665	ap_step_count	707	0.0522431	-0.0211811	0.121479	0.166462	0.322135	0	0.101248	0.0294221	0.172139	0.00725898	0.0749198	0
X-23665	dlw_pal_avg	556	-0.0289164	-0.112831	0.053279	0.497782	0.674467	0	0.0157702	-0.0637838	0.0952397	0.711858	0.876158	0
X-23666	a24_active_methrs	706	-0.0514902	-0.129321	0.0238448	0.172971	0.444934	0	-0.0466526	-0.121786	0.0295526	0.217329	0.672915	0
X-23666	ag_soj3x_active_methrs	704	-0.107505	-0.180449	-0.032936	0.00440649	0.018058	1	-0.104203	-0.182607	-0.0285647	0.00582357	0.0550988	0
X-23666	ap_step_count	707	-0.0843635	-0.160278	-0.0149795	0.0252972	0.0771842	0	-0.0791098	-0.154494	-0.011003	0.0361189	0.187549	0
X-23666	dlw_pal_avg	556	-0.163997	-0.243715	-0.0867776	0.000108587	0.00252163	1	-0.166627	-0.249332	-0.088155	8.49687e-05	0.00473559	1
X-23680	a24_active_methrs	706	-0.0471803	-0.12382	0.0272608	0.211839	0.47984	0	-0.020031	-0.0974069	0.0560831	0.59649	0.893812	0
X-23680	ag_soj3x_active_methrs	704	-0.0679673	-0.14265	0.013109	0.072318	0.162085	0	-0.024801	-0.103946	0.0537941	0.512705	0.745429	0
X-23680	ap_step_count	707	-0.0418093	-0.110703	0.0296101	0.268273	0.445877	0	0.00177275	-0.0699632	0.0742313	0.962604	0.989369	0
X-23680	dlw_pal_avg	556	-0.0470798	-0.129975	0.0312535	0.269493	0.481402	0	-0.00827403	-0.0921883	0.0721724	0.846347	0.927576	0
X-23739	a24_active_methrs	706	0.0109661	-0.0684713	0.0873461	0.771786	0.896129	0	0.00196791	-0.0738647	0.0790435	0.958521	0.984548	0
X-23739	ag_soj3x_active_methrs	704	0.0167116	-0.0563055	0.0933559	0.658933	0.797204	0	0.000726554	-0.0706289	0.0759069	0.984702	0.992361	0
X-23739	ap_step_count	707	-0.0266127	-0.102623	0.0502401	0.481132	0.657232	0	-0.0429045	-0.116741	0.0306234	0.256265	0.550376	0
X-23739	dlw_pal_avg	556	-0.0587282	-0.141541	0.0225939	0.168246	0.375422	0	-0.0691075	-0.148537	0.00911148	0.105137	0.347293	0
X-23780	a24_active_methrs	706	0.0656024	-0.00865114	0.138347	0.0824	0.29066	0	0.0600358	-0.016212	0.132493	0.112257	0.527246	0
X-23780	ag_soj3x_active_methrs	704	0.0493674	-0.0183401	0.124517	0.192029	0.337261	0	0.0396544	-0.0328084	0.11702	0.295127	0.550218	0
X-23780	ap_step_count	707	0.0226716	-0.0469496	0.0948298	0.548423	0.71697	0	0.0128178	-0.0580377	0.0844028	0.734595	0.882358	0
X-23780	dlw_pal_avg	556	0.116412	0.0355138	0.200293	0.00617801	0.0441437	1	0.116785	0.0298542	0.20004	0.00606007	0.0597858	0
X-23782	a24_active_methrs	706	0.056428	-0.0210694	0.133372	0.13528	0.384365	0	0.0338924	-0.0456611	0.109584	0.37025	0.771893	0
X-23782	ag_soj3x_active_methrs	704	0.128936	0.0551007	0.201589	0.000627349	0.00361699	1	0.0962963	0.0180225	0.170735	0.0108558	0.0752386	0
X-23782	ap_step_count	707	0.102798	0.0342155	0.178155	0.00637224	0.0266359	1	0.0701871	-0.00358274	0.146301	0.063083	0.246437	0
X-23782	dlw_pal_avg	556	0.0473237	-0.0469049	0.130615	0.267018	0.478002	0	0.0148784	-0.0771825	0.0991012	0.727486	0.881417	0
X-24337	a24_active_methrs	706	-0.0747994	-0.1522	0.00842972	0.0475828	0.205047	0	-0.0379042	-0.117374	0.0407974	0.316277	0.736513	0
X-24337	ag_soj3x_active_methrs	704	-0.174993	-0.250275	-0.0957908	3.19928e-06	4.95616e-05	1	-0.1211	-0.199742	-0.0415233	0.00133753	0.0238395	1
X-24337	ap_step_count	707	-0.21294	-0.284358	-0.136938	1.18827e-08	5.03505e-07	1	-0.164373	-0.239325	-0.089014	1.20239e-05	0.00168533	1
X-24337	dlw_pal_avg	556	-0.0722926	-0.156469	0.0116253	0.0897227	0.259544	0	-0.016639	-0.100653	0.0675423	0.696748	0.866788	0
X-24408	a24_active_methrs	706	0.03702	-0.0386885	0.122473	0.327361	0.613618	0	0.0443767	-0.0342875	0.125214	0.240628	0.695932	0
X-24408	ag_soj3x_active_methrs	704	-0.102581	-0.180278	-0.0323269	0.00660058	0.025429	1	-0.0993212	-0.178931	-0.0273539	0.00859603	0.0670317	0
X-24408	ap_step_count	707	-0.0856628	-0.157343	-0.0104295	0.023122	0.0723971	0	-0.0795275	-0.156193	-0.00283738	0.0351447	0.183631	0
X-24408	dlw_pal_avg	556	-0.0348781	-0.122806	0.0486662	0.413448	0.612404	0	-0.0323412	-0.122082	0.051433	0.448671	0.732863	0
X-24410	a24_active_methrs	706	-0.0296882	-0.102959	0.0448509	0.432237	0.696243	0	0.00220492	-0.0707545	0.0727397	0.95353	0.984548	0
X-24410	ag_soj3x_active_methrs	704	-0.0454112	-0.119579	0.0298118	0.230163	0.384833	0	0.00483712	-0.070302	0.07635	0.898419	0.94698	0
X-24410	ap_step_count	707	-0.111622	-0.184926	-0.0456834	0.00304088	0.0148777	1	-0.0667893	-0.139327	-0.000211062	0.0769904	0.278632	0
X-24410	dlw_pal_avg	556	-0.0332902	-0.11884	0.0484834	0.435047	0.631422	0	0.00885482	-0.0786243	0.0934373	0.83571	0.924005	0
X-24425	a24_active_methrs	706	0.0850321	-0.00150474	0.161772	0.0242581	0.13769	0	0.0745409	-0.0109506	0.148982	0.0485186	0.401593	0
X-24425	ag_soj3x_active_methrs	704	0.0542647	-0.0222167	0.130694	0.151515	0.287519	0	0.0374002	-0.0359092	0.11359	0.323454	0.572897	0
X-24425	ap_step_count	707	0.0981254	0.0264717	0.171044	0.00923132	0.035564	1	0.0839885	0.0132692	0.160676	0.0260634	0.156755	0
X-24425	dlw_pal_avg	556	0.0705464	-0.0130398	0.145923	0.097768	0.272705	0	0.0525045	-0.0293404	0.127017	0.218507	0.510257	0
X-24431	a24_active_methrs	706	0.0525979	-0.0189914	0.127637	0.163899	0.429626	0	0.0332907	-0.0381707	0.10721	0.378811	0.778099	0
X-24431	ag_soj3x_active_methrs	704	0.0594797	-0.0156334	0.137087	0.115889	0.23746	0	0.0291037	-0.045192	0.107807	0.44234	0.686889	0
X-24431	ap_step_count	707	0.068627	-0.00718928	0.143333	0.0689888	0.169631	0	0.0394324	-0.0374536	0.113864	0.296802	0.579145	0
X-24431	dlw_pal_avg	556	0.0889174	0.00460705	0.171076	0.0367537	0.15597	0	0.0672618	-0.0222173	0.155685	0.114781	0.362101	0
X-24473	a24_active_methrs	706	-0.0023547	-0.0756831	0.0757713	0.950342	0.982059	0	-0.0340489	-0.106329	0.0442304	0.368043	0.771137	0
X-24473	ag_soj3x_active_methrs	704	0.0956074	0.0195855	0.170072	0.0113798	0.039264	1	0.0481123	-0.0207389	0.120723	0.203913	0.435988	0
X-24473	ap_step_count	707	0.101534	0.0318143	0.17248	0.00705437	0.0286284	1	0.0571091	-0.0135425	0.125557	0.13062	0.378935	0
X-24473	dlw_pal_avg	556	0.0104364	-0.0747616	0.0942067	0.806727	0.901636	0	-0.0233714	-0.106772	0.0555983	0.58408	0.8169	0
X-24475	a24_active_methrs	706	0.0752575	0.00141931	0.155813	0.0462348	0.203659	0	0.0517229	-0.0229356	0.130392	0.171341	0.608355	0
X-24475	ag_soj3x_active_methrs	704	0.0560434	-0.020781	0.131588	0.138531	0.270589	0	0.0171968	-0.0565211	0.0931863	0.649915	0.830653	0
X-24475	ap_step_count	707	0.0682407	-0.00593091	0.142919	0.0705702	0.171502	0	0.0318757	-0.046389	0.106706	0.399081	0.676347	0
X-24475	dlw_pal_avg	556	0.0594229	-0.0239769	0.140756	0.16326	0.371999	0	0.0343877	-0.0500217	0.113987	0.420473	0.714462	0
X-24556	a24_active_methrs	706	0.0416878	-0.0384692	0.120464	0.270009	0.551999	0	0.0324013	-0.045774	0.109088	0.391685	0.781501	0
X-24556	ag_soj3x_active_methrs	704	0.00865776	-0.0648168	0.080531	0.819135	0.899865	0	-0.00860368	-0.0809489	0.0642275	0.820372	0.918114	0
X-24556	ap_step_count	707	-0.0141319	-0.0888563	0.0607103	0.70837	0.832907	0	-0.0307636	-0.106106	0.045544	0.415742	0.680158	0
X-24556	dlw_pal_avg	556	-0.0961213	-0.174075	-0.0182091	0.0239176	0.116693	0	-0.0977899	-0.176999	-0.0204296	0.0216901	0.127696	0
X-24811	a24_active_methrs	706	0.0478004	-0.0279803	0.121183	0.205889	0.478698	0	0.0208653	-0.0547697	0.0949276	0.581283	0.882913	0
X-24811	ag_soj3x_active_methrs	704	0.0574829	-0.0149028	0.13495	0.128664	0.256102	0	0.0121119	-0.0600197	0.0863676	0.749225	0.88593	0
X-24811	ap_step_count	707	0.0201841	-0.0538423	0.0930521	0.593157	0.752472	0	-0.0244055	-0.0994772	0.0496121	0.518555	0.742791	0
X-24811	dlw_pal_avg	556	0.0879964	0.00736372	0.168838	0.0387556	0.159604	0	0.0497513	-0.0337565	0.128612	0.243655	0.529694	0
X-24947	a24_active_methrs	706	-0.0147394	-0.0871229	0.0555814	0.696648	0.861536	0	-0.0186401	-0.0904418	0.0535519	0.622235	0.893812	0
X-24947	ag_soj3x_active_methrs	704	-0.00105727	-0.0780298	0.0770142	0.977724	0.989636	0	-0.00612057	-0.0847405	0.069698	0.871675	0.930928	0
X-24947	ap_step_count	707	0.0738204	0.00109479	0.152628	0.0504097	0.135072	0	0.0716329	-0.000472876	0.149014	0.0578295	0.238155	0
X-24947	dlw_pal_avg	556	0.0382877	-0.0414232	0.122013	0.369267	0.582466	0	0.0395435	-0.0395033	0.11931	0.354199	0.639547	0
X-24949	a24_active_methrs	706	-0.026926	-0.101044	0.0465319	0.476298	0.722659	0	0.00333979	-0.0719386	0.0751089	0.929664	0.984548	0
X-24949	ag_soj3x_active_methrs	704	-0.105608	-0.185112	-0.0317768	0.0051587	0.0204392	1	-0.061045	-0.143958	0.0131564	0.10684	0.312301	0
X-24949	ap_step_count	707	-0.0533378	-0.124344	0.0271754	0.157746	0.314585	0	-0.00723765	-0.0840544	0.074374	0.848193	0.947752	0
X-24949	dlw_pal_avg	556	-0.0836111	-0.171167	0.00317818	0.0495995	0.182666	0	-0.0399046	-0.118705	0.0458183	0.349819	0.635442	0
X-25217	a24_active_methrs	706	0.0627817	-0.0127491	0.135927	0.0964939	0.318849	0	0.0589239	-0.0175013	0.133147	0.119076	0.535045	0
X-25217	ag_soj3x_active_methrs	704	0.0504107	-0.0233228	0.125496	0.182793	0.325535	0	0.0454879	-0.0332473	0.121507	0.22971	0.468384	0
X-25217	ap_step_count	707	0.0172458	-0.0588482	0.0884546	0.648047	0.793217	0	0.00947086	-0.0634422	0.0834078	0.802207	0.929407	0
X-25217	dlw_pal_avg	556	0.00801344	-0.067225	0.0951619	0.850995	0.922018	0	-0.00380518	-0.0790698	0.0835929	0.928988	0.970142	0
X-25271	a24_active_methrs	706	-0.0415119	-0.114922	0.0339197	0.272038	0.551999	0	-0.05731	-0.131068	0.0195254	0.129545	0.559063	0
X-25271	ag_soj3x_active_methrs	704	0.0119739	-0.0559331	0.0891633	0.751816	0.864537	0	-0.0119483	-0.0803856	0.0669438	0.752501	0.88667	0
X-25271	ap_step_count	707	0.0223655	-0.0550488	0.0975676	0.553837	0.718978	0	6.78209e-05	-0.0750279	0.0783944	0.998569	0.998569	0
X-25271	dlw_pal_avg	556	0.0320321	-0.0550107	0.112476	0.452611	0.646808	0	0.00859165	-0.0784907	0.0906712	0.840526	0.924005	0
X-25343	a24_active_methrs	706	-0.0911091	-0.167545	-0.0149568	0.0157489	0.109261	0	-0.0319597	-0.10632	0.043436	0.398176	0.787116	0
X-25343	ag_soj3x_active_methrs	704	-0.216328	-0.281922	-0.150639	7.38755e-09	2.68521e-07	1	-0.129545	-0.19949	-0.0566478	0.000596183	0.0129952	1
X-25343	ap_step_count	707	-0.229035	-0.294012	-0.157951	8.06178e-10	8.42456e-08	1	-0.148407	-0.219715	-0.0731155	7.91517e-05	0.0043458	1
X-25343	dlw_pal_avg	556	-0.0675658	-0.152223	0.0168815	0.112819	0.29954	0	0.00890821	-0.0751747	0.0904117	0.834733	0.924005	0
X-25371	a24_active_methrs	706	-0.0606968	-0.137705	0.0151267	0.1081	0.344929	0	-0.00300831	-0.0803023	0.0762377	0.936629	0.984548	0
X-25371	ag_soj3x_active_methrs	704	-0.18565	-0.255947	-0.104645	7.57096e-07	1.58233e-05	1	-0.101144	-0.175088	-0.0170082	0.00744633	0.0635217	0
X-25371	ap_step_count	707	-0.176451	-0.252307	-0.100023	2.51277e-06	3.96354e-05	1	-0.094996	-0.173006	-0.0170284	0.011797	0.103162	0
X-25371	dlw_pal_avg	556	-0.147538	-0.231605	-0.0644085	0.000506039	0.00755444	1	-0.074861	-0.16024	0.0113858	0.0791371	0.291103	0
X-25419	a24_active_methrs	706	-0.019271	-0.0916052	0.0601623	0.610242	0.814435	0	-0.0325051	-0.104478	0.0487158	0.39017	0.780688	0
X-25419	ag_soj3x_active_methrs	704	0.0342127	-0.0436395	0.105324	0.366085	0.536925	0	0.0146239	-0.0617128	0.0923748	0.699524	0.864188	0
X-25419	ap_step_count	707	0.0506918	-0.0229007	0.128036	0.179427	0.341626	0	0.0324953	-0.0422714	0.111325	0.389974	0.66807	0
X-25419	dlw_pal_avg	556	0.00643957	-0.0748999	0.0917059	0.880012	0.941984	0	-0.00824375	-0.0897393	0.079649	0.846902	0.927576	0
X-25420	a24_active_methrs	706	0.00237339	-0.071079	0.0749138	0.949948	0.982059	0	-0.0188545	-0.0898474	0.0542144	0.618235	0.893812	0
X-25420	ag_soj3x_active_methrs	704	0.0386441	-0.0323095	0.112767	0.307263	0.480135	0	0.00343511	-0.0709696	0.074914	0.927765	0.958729	0
X-25420	ap_step_count	707	0.0344354	-0.0402369	0.106945	0.361943	0.541295	0	0.00193565	-0.0730661	0.0729218	0.959171	0.988943	0
X-25420	dlw_pal_avg	556	0.0439838	-0.0374429	0.131109	0.302287	0.516793	0	0.00820083	-0.0742481	0.094445	0.84769	0.927576	0
X-25422	a24_active_methrs	706	-0.0663341	-0.142258	0.0144034	0.07903	0.283558	0	-0.0300495	-0.106447	0.0493811	0.426984	0.80143	0
X-25422	ag_soj3x_active_methrs	704	-0.0877871	-0.159719	-0.0148186	0.0201811	0.0611282	0	-0.0305483	-0.107938	0.0435904	0.420013	0.668821	0
X-25422	ap_step_count	707	-0.0656179	-0.13712	0.0149802	0.0821087	0.192817	0	-0.00797703	-0.0819597	0.0696187	0.832903	0.944785	0
X-25422	dlw_pal_avg	556	-0.10592	-0.186987	-0.0261651	0.0127772	0.0720246	0	-0.0492955	-0.130609	0.0362683	0.248006	0.531724	0
X-25450	a24_active_methrs	706	0.0782411	0.00343585	0.149964	0.0382186	0.180675	0	0.102273	0.02353	0.176117	0.00672644	0.202119	0
X-25450	ag_soj3x_active_methrs	704	-0.00198688	-0.0808432	0.0757375	0.958151	0.979511	0	0.0348783	-0.0477608	0.110223	0.357174	0.617944	0
X-25450	ap_step_count	707	4.49828e-05	-0.0818185	0.0743558	0.99905	0.99905	0	0.0352699	-0.0437732	0.112497	0.350762	0.634972	0
X-25450	dlw_pal_avg	556	0.0190202	-0.0657302	0.107194	0.655669	0.793255	0	0.0481797	-0.0368708	0.132919	0.258886	0.546537	0
X-25519	a24_active_methrs	706	0.00490685	-0.0753088	0.082315	0.896743	0.963642	0	0.0347627	-0.0421667	0.110066	0.358082	0.765268	0
X-25519	ag_soj3x_active_methrs	704	-0.0497436	-0.123973	0.0233251	0.18866	0.332742	0	-0.00414931	-0.0788739	0.0658903	0.912801	0.952686	0
X-25519	ap_step_count	707	-0.0444413	-0.119507	0.0223194	0.239273	0.410743	0	0.000646151	-0.0720032	0.0672035	0.986365	0.995895	0
X-25519	dlw_pal_avg	556	-0.0159532	-0.100893	0.0626781	0.708412	0.828298	0	0.0316518	-0.0479513	0.110959	0.458407	0.738397	0
X-25520	a24_active_methrs	706	-0.00476835	-0.0793398	0.063947	0.899641	0.965469	0	-0.0210969	-0.0955375	0.0500833	0.577094	0.882913	0
X-25520	ag_soj3x_active_methrs	704	0.0810224	0.00576496	0.160174	0.0320854	0.0861047	0	0.0574988	-0.0217975	0.136836	0.128832	0.341639	0
X-25520	ap_step_count	707	0.133414	0.0623895	0.207144	0.000389749	0.00301695	1	0.11466	0.0428892	0.18817	0.00234566	0.0352814	1
X-25520	dlw_pal_avg	556	0.0603946	-0.0264161	0.140808	0.156475	0.366423	0	0.0532481	-0.0338477	0.132917	0.212046	0.499314	0
X-25523	a24_active_methrs	706	0.0444343	-0.0266773	0.114722	0.239681	0.520451	0	0.0382771	-0.0321965	0.107039	0.311537	0.736513	0
X-25523	ag_soj3x_active_methrs	704	0.0377997	-0.0344637	0.108726	0.317961	0.487735	0	0.0282789	-0.0452681	0.100152	0.455386	0.699821	0
X-25523	ap_step_count	707	0.0602783	-0.00766461	0.128083	0.110302	0.242665	0	0.0522789	-0.0169473	0.124741	0.166474	0.434915	0
X-25523	dlw_pal_avg	556	0.00626169	-0.0754938	0.0929793	0.883302	0.942969	0	0.0058847	-0.0776894	0.0906514	0.890382	0.948228	0
X-25563	a24_active_methrs	706	-0.00112006	-0.0750035	0.0786397	0.976367	0.989664	0	-0.0104127	-0.0839977	0.0649314	0.783157	0.950556	0
X-25563	ag_soj3x_active_methrs	704	0.00583883	-0.0654364	0.0845146	0.877447	0.928753	0	-0.00926709	-0.0804149	0.0685931	0.806785	0.916346	0
X-25563	ap_step_count	707	0.0354218	-0.0365816	0.106226	0.348347	0.525664	0	0.0230279	-0.0492497	0.0954807	0.542442	0.763833	0
X-25563	dlw_pal_avg	556	-0.00171824	-0.0886942	0.0817585	0.967871	0.989169	0	-0.0151024	-0.101409	0.0757991	0.723549	0.880053	0
X-25790	a24_active_methrs	706	-0.0186449	-0.0957975	0.0595114	0.621897	0.819989	0	-0.0420565	-0.117937	0.0349882	0.266134	0.714022	0
X-25790	ag_soj3x_active_methrs	704	-0.0095101	-0.0845897	0.0653517	0.801683	0.897457	0	-0.0495623	-0.127498	0.0226376	0.190596	0.424903	0
X-25790	ap_step_count	707	0.0122081	-0.0594327	0.0915254	0.746601	0.848041	0	-0.023425	-0.0988473	0.0557446	0.5355	0.760065	0
X-25790	dlw_pal_avg	556	-0.0682565	-0.151092	0.0223299	0.109178	0.294429	0	-0.0960344	-0.182582	-0.00835059	0.0241744	0.13384	0
X-25810	a24_active_methrs	706	0.000763971	-0.0721126	0.0704165	0.983879	0.989799	0	0.00849678	-0.0633108	0.0807782	0.822316	0.963718	0
X-25810	ag_soj3x_active_methrs	704	-0.0245147	-0.100922	0.0481393	0.517285	0.675193	0	-0.0140261	-0.0919358	0.0582457	0.711245	0.868031	0
X-25810	ap_step_count	707	-0.0413201	-0.113956	0.0390258	0.273918	0.451668	0	-0.0318366	-0.1088	0.0494762	0.39966	0.676347	0
X-25810	dlw_pal_avg	556	-0.0742558	-0.158799	0.0121048	0.0813218	0.246323	0	-0.0683412	-0.15358	0.0163711	0.10906	0.352025	0
X-25855	a24_active_methrs	706	-0.0526504	-0.125663	0.018971	0.163478	0.429626	0	-0.000808516	-0.0754516	0.0721599	0.982952	0.989503	0
X-25855	ag_soj3x_active_methrs	704	-0.145434	-0.217288	-0.069494	0.000112694	0.000880485	1	-0.0680668	-0.142607	0.00781222	0.0721048	0.249089	0
X-25855	ap_step_count	707	-0.156446	-0.232199	-0.0796052	3.09536e-05	0.00034503	1	-0.0827192	-0.161618	-0.00183914	0.0284141	0.163822	0
X-25855	dlw_pal_avg	556	-0.0769913	-0.166871	0.00823603	0.0706894	0.223281	0	-0.00635328	-0.0964102	0.0762454	0.881715	0.94462	0
X-25948	a24_active_methrs	706	0.0224246	-0.0540679	0.104049	0.553072	0.773191	0	0.0143272	-0.0598728	0.0922837	0.704929	0.926252	0
X-25948	ag_soj3x_active_methrs	704	0.0279937	-0.0513089	0.0984536	0.459625	0.623777	0	0.015902	-0.0593244	0.0877611	0.674704	0.848199	0
X-25948	ap_step_count	707	-0.0166763	-0.0902826	0.0577791	0.658923	0.800582	0	-0.0318541	-0.10564	0.0440831	0.399399	0.676347	0
X-25948	dlw_pal_avg	556	0.020388	-0.0566711	0.10571	0.632669	0.777871	0	0.00680123	-0.0680202	0.0937496	0.873443	0.942191	0
X-25983	a24_active_methrs	706	-0.0829904	-0.157543	-0.00860034	0.0278972	0.150465	0	-0.0798739	-0.155085	-0.00573543	0.0344829	0.340666	0
X-25983	ag_soj3x_active_methrs	704	-0.0986786	-0.17285	-0.0202076	0.00898818	0.0331019	1	-0.0973744	-0.171795	-0.0206208	0.00999625	0.0731464	0
X-25983	ap_step_count	707	-0.103714	-0.178011	-0.0271059	0.00591546	0.0252313	1	-0.102018	-0.176865	-0.0207547	0.00682563	0.0722307	0
X-25983	dlw_pal_avg	556	-0.0960594	-0.180099	-0.0051627	0.0240086	0.116693	0	-0.0848919	-0.170245	0.0106677	0.0463961	0.21209	0
X-26062	a24_active_methrs	706	0.0297045	-0.0399342	0.104627	0.431985	0.696243	0	0.00576898	-0.0673779	0.0818278	0.878816	0.981964	0
X-26062	ag_soj3x_active_methrs	704	0.0994098	0.0191646	0.176173	0.00848943	0.0314034	1	0.0634038	-0.0175309	0.137565	0.0939354	0.285564	0
X-26062	ap_step_count	707	0.104652	0.0317621	0.181679	0.00547879	0.023732	1	0.0708669	-0.00101617	0.15091	0.0605657	0.243122	0
X-26062	dlw_pal_avg	556	0.0117491	-0.0736921	0.101274	0.782989	0.886963	0	-0.0181807	-0.103795	0.0711305	0.670233	0.854369	0
X-26097	a24_active_methrs	706	0.0438224	-0.0310167	0.119825	0.246222	0.527799	0	0.0500543	-0.0281722	0.127051	0.185595	0.624571	0
X-26097	ag_soj3x_active_methrs	704	-0.00868014	-0.0807498	0.0682967	0.818675	0.899865	0	-0.000393304	-0.0689523	0.0761683	0.991718	0.996426	0
X-26097	ap_step_count	707	0.0417288	-0.0265846	0.116432	0.269197	0.446524	0	0.052612	-0.0211961	0.125365	0.163786	0.434368	0
X-26097	dlw_pal_avg	556	0.0328659	-0.0555851	0.115682	0.440925	0.637739	0	0.037254	-0.0529856	0.120926	0.382775	0.672477	0
X-26111	a24_active_methrs	706	-0.0216478	-0.0962664	0.0532048	0.56691	0.78727	0	-0.00507457	-0.0826505	0.0722439	0.89331	0.983156	0
X-26111	ag_soj3x_active_methrs	704	-0.0566162	-0.137363	0.0215822	0.134537	0.265967	0	-0.0317255	-0.114113	0.0445272	0.402318	0.651818	0
X-26111	ap_step_count	707	-0.000338111	-0.0778133	0.0696758	0.99286	0.996436	0	0.0268069	-0.044328	0.0965795	0.478251	0.729484	0
X-26111	dlw_pal_avg	556	-0.0094435	-0.0954234	0.0659433	0.824801	0.910469	0	0.00928112	-0.0763865	0.0864029	0.82792	0.924005	0
xanthine	a24_active_methrs	706	-0.0281181	-0.100126	0.0408657	0.456987	0.711437	0	-0.0104272	-0.0818536	0.0621325	0.782864	0.950556	0
xanthine	ag_soj3x_active_methrs	704	-0.0349413	-0.107272	0.0410182	0.355961	0.525093	0	-0.00625014	-0.0811058	0.0708234	0.868983	0.930179	0
xanthine	ap_step_count	707	-0.0395917	-0.109568	0.0304763	0.294508	0.476226	0	-0.0126711	-0.0855582	0.062929	0.737519	0.884599	0
xanthine	dlw_pal_avg	556	0.0172961	-0.0673878	0.101594	0.685128	0.815908	0	0.0439841	-0.040224	0.127769	0.302724	0.591188	0

### Sheet: Data2
Partial Spearman correlations, adjusted for age (continuous), smoking (cotinine detected: yes, no), race (non-White, White) + body fat index (continuous). Heterogeneity assessed using Cochran's Q
Metabolite	Physical activity measurement	N men	r, men	p-value, men	n, women	r, women	p-value, women	P-het	FDR_significant (0=No, 1=Yes)
S-1-pyrroline-5-carboxylate	dlw_pal	276	-0.0116589	0.848488	280	0.0351451	0.561685	0.583014	0
spermidine	dlw_pal	276	-0.0204334	0.737733	280	-0.0136183	0.822122	0.936289	0
1-methylnicotinamide	dlw_pal	276	0.0673521	0.269209	280	0.217732	0.000274795	0.0712865	0
alpha-ketoglutarate	dlw_pal	276	-0.00569908	0.925597	280	0.0344664	0.569271	0.637548	0
kynurenate	dlw_pal	276	-0.063773	0.295539	280	0.0515985	0.394029	0.175619	0
3-hydroxyisobutyrate	dlw_pal	276	-0.045913	0.451614	280	0.167002	0.00549765	0.011887	0
3-hydroxy-3-methylglutarate	dlw_pal	276	-0.0432286	0.478526	280	-0.00113687	0.985027	0.621396	0
hypoxanthine	dlw_pal	276	0.0809353	0.184051	280	-0.0457442	0.449936	0.136786	0
linoleate (18:2n6)	dlw_pal	276	-0.0893785	0.142242	280	0.00308582	0.959374	0.27703	0
laurate (12:0)	dlw_pal	276	-0.0249539	0.682571	280	-0.00769847	0.898873	0.839611	0
N6,N6,N6-trimethyllysine	dlw_pal	276	-0.0902401	0.138421	280	0.0168684	0.780647	0.208091	0
N-acetylputrescine	dlw_pal	276	0.0431335	0.479496	280	-0.013467	0.824066	0.506687	0
N-formylmethionine	dlw_pal	276	-0.12682	0.0369335	280	-0.139623	0.0205474	0.878521	0
adenosine 5'-monophosphate (AMP)	dlw_pal	276	-0.0489984	0.421761	280	-0.0886421	0.142606	0.64041	0
5-methylthioadenosine (MTA)	dlw_pal	276	-0.0228482	0.708078	280	0.18437	0.00214157	0.0140948	0
arachidonate (20:4n6)	dlw_pal	276	-0.0612434	0.315149	280	-0.008467	0.88884	0.535429	0
arginine	dlw_pal	276	0.0333921	0.584162	280	-0.014356	0.812661	0.575453	0
aspartate	dlw_pal	276	-0.0471299	0.439701	280	-0.0502009	0.40698	0.971206	0
3-(4-hydroxyphenyl)lactate	dlw_pal	276	0.0702236	0.249278	280	0.0290207	0.631823	0.628105	0
biliverdin	dlw_pal	276	0.0469682	0.441273	280	0.0304351	0.615297	0.846052	0
3-hydroxybutyrate (BHBA)	dlw_pal	276	-0.0991694	0.103312	280	-0.063008	0.297808	0.669472	0
cholesterol	dlw_pal	276	-0.0367095	0.547358	280	-0.0992697	0.100432	0.46099	0
choline phosphate	dlw_pal	276	0.0632013	0.299898	280	0.00572602	0.924693	0.499722	0
cortisone	dlw_pal	276	-0.0424354	0.486643	280	-0.0566956	0.348933	0.866877	0
creatinine	dlw_pal	276	-0.158754	0.00884581	280	-0.228829	0.000129013	0.393011	0
cysteinylglycine	dlw_pal	276	0.0104914	0.863503	280	0.0199323	0.742105	0.911832	0
sphingosine	dlw_pal	276	0.048708	0.424521	280	0.0838251	0.165689	0.679143	0
cystathionine	dlw_pal	276	0.0207916	0.733309	280	-0.0610678	0.312963	0.336659	0
fumarate	dlw_pal	276	-0.100439	0.0989501	280	-0.0330255	0.585534	0.427012	0
gamma-glutamylglutamate	dlw_pal	276	-0.0748006	0.219671	280	0.0923822	0.126444	0.049405	0
gluconate	dlw_pal	276	-0.0848274	0.163774	280	-0.0614105	0.31025	0.782495	0
glutarate (C5-DC)	dlw_pal	276	0.0216987	0.722143	280	0.0149508	0.80505	0.936913	0
glycine	dlw_pal	276	-0.0909226	0.13545	280	-0.252929	2.19109e-05	0.0497061	0
glycocholate	dlw_pal	276	0.0038421	0.949801	280	0.0113337	0.851583	0.929995	0
guanidinoacetate	dlw_pal	276	0.0589777	0.333419	280	-0.137172	0.0228977	0.0208328	0
histidine	dlw_pal	276	-0.0324201	0.595159	280	0.0229544	0.704709	0.516023	0
cortisol	dlw_pal	276	-0.082439	0.176008	280	-0.148448	0.0137328	0.432596	0
hypotaurine	dlw_pal	276	-0.07197	0.23767	280	-0.0929376	0.12417	0.80448	0
inosine	dlw_pal	276	0.0401607	0.510321	280	-0.0223536	0.71209	0.463361	0
isoleucine	dlw_pal	276	-0.155026	0.0105968	280	-0.0170473	0.77838	0.102542	0
citrulline	dlw_pal	276	0.087216	0.152187	280	-0.00939633	0.876731	0.256183	0
leucine	dlw_pal	276	-0.0478603	0.432637	280	0.0820612	0.174806	0.127004	0
lysine	dlw_pal	276	0.00665903	0.91311	280	0.0790644	0.191141	0.3948	0
malate	dlw_pal	276	-0.137424	0.0236616	280	-0.103878	0.0855372	0.689738	0
methionine	dlw_pal	276	0.0257674	0.67281	280	-0.0231487	0.702327	0.566176	0
palmitate (16:0)	dlw_pal	276	-0.0594195	0.329804	280	0.0393229	0.516094	0.246503	0
nicotinamide	dlw_pal	276	0.0300523	0.622332	280	0.131727	0.0289606	0.2297	0
stearate (18:0)	dlw_pal	276	-0.114872	0.0589524	280	0.0348606	0.564859	0.0780925	0
ornithine	dlw_pal	276	-0.0305888	0.616129	280	-0.0147905	0.8071	0.852958	0
orotate	dlw_pal	276	0.07547	0.215561	280	-0.112954	0.061401	0.0266383	0
palmitoleate (16:1n7)	dlw_pal	276	0.00229766	0.969967	280	-0.0306362	0.612963	0.699285	0
phenylalanine	dlw_pal	276	0.0976987	0.108553	280	0.0912342	0.131246	0.939034	0
phosphate	dlw_pal	276	0.087019	0.153118	280	-0.0431786	0.47578	0.126125	0
proline	dlw_pal	276	-0.127258	0.0362803	280	0.0283858	0.639301	0.0667633	0
lactate	dlw_pal	276	-0.101424	0.0956679	280	0.0444692	0.462679	0.0863178	0
retinol (vitamin A)	dlw_pal	276	0.032379	0.595626	280	-0.0106226	0.860797	0.614006	0
salicylate	dlw_pal	276	-0.0479642	0.431637	280	-0.0652325	0.281042	0.839026	0
serine	dlw_pal	276	-0.0956421	0.116231	280	-0.192837	0.00131137	0.244056	0
serotonin	dlw_pal	276	-0.0232435	0.703263	280	-0.0728893	0.228269	0.559488	0
taurine	dlw_pal	276	-0.0210612	0.729984	280	-0.0358447	0.553917	0.862265	0
myristate (14:0)	dlw_pal	276	-0.0314299	0.606458	280	0.0365844	0.545762	0.424969	0
urea	dlw_pal	276	0.00809364	0.89449	280	0.0267909	0.658248	0.826407	0
uridine	dlw_pal	276	0.170814	0.00480664	280	0.08549	0.157414	0.308741	0
2'-deoxyuridine	dlw_pal	276	0.0499188	0.413084	280	0.0613647	0.310612	0.892904	0
trans-urocanate	dlw_pal	276	-0.0306805	0.615071	280	0.0776854	0.199023	0.203153	0
glutamate	dlw_pal	276	-0.0384421	0.5286	280	0.166654	0.00559782	0.0153709	0
glutamine	dlw_pal	276	-0.0832531	0.171764	280	-0.149063	0.0133422	0.43391	0
threonine	dlw_pal	276	-0.115814	0.0568913	280	-0.0734296	0.22483	0.615976	0
tryptophan	dlw_pal	276	0.0146356	0.81046	280	0.0602185	0.319753	0.592418	0
valine	dlw_pal	276	-0.0783541	0.198483	280	0.122488	0.0423942	0.0180712	0
glucose	dlw_pal	276	-0.0463261	0.44755	280	0.0881006	0.145072	0.114262	0
betaine	dlw_pal	276	-0.0232787	0.702835	280	0.0539948	0.372407	0.364537	0
cysteine	dlw_pal	276	-0.0883808	0.146767	280	-0.0477103	0.430678	0.631813	0
mannose	dlw_pal	276	0.00775739	0.89885	280	0.0502226	0.406777	0.618181	0
dimethylglycine	dlw_pal	276	0.0182006	0.765505	280	0.120205	0.0464227	0.229013	0
alanine	dlw_pal	276	-0.0878667	0.14914	280	0.0468306	0.439236	0.113538	0
tyrosine	dlw_pal	276	0.0514866	0.398547	280	0.127232	0.0349551	0.370376	0
pseudouridine	dlw_pal	276	-0.117953	0.0524351	280	-0.165138	0.00605283	0.572268	0
pyruvate	dlw_pal	276	-0.0276641	0.650268	280	0.0615584	0.309084	0.295009	0
uracil	dlw_pal	276	0.122456	0.0439937	280	0.138635	0.0214679	0.846952	0
cytidine	dlw_pal	276	-0.0459867	0.450888	280	-0.0439649	0.467774	0.981048	0
caffeine	dlw_pal	276	0.0646556	0.288892	280	-0.0259967	0.667766	0.287287	0
fructose	dlw_pal	276	-0.102747	0.0913959	280	0.0277009	0.64741	0.125043	0
adenine	dlw_pal	276	0.0989152	0.104203	280	-0.0155199	0.797787	0.178414	0
cytosine	dlw_pal	276	0.143439	0.0181464	280	0.00618742	0.918645	0.105007	0
caprate (10:0)	dlw_pal	276	0.0052418	0.931552	280	-0.0029251	0.961488	0.923708	0
margarate (17:0)	dlw_pal	276	-0.111353	0.0672003	280	0.062232	0.30381	0.0411716	0
nonadecanoate (19:0)	dlw_pal	276	-0.0800697	0.188802	280	0.0536839	0.375169	0.116188	0
asparagine	dlw_pal	276	-0.0464192	0.446636	280	0.00724007	0.904865	0.528965	0
dihydroorotate	dlw_pal	276	-0.0921706	0.130145	280	-0.0125366	0.836043	0.348844	0
pentadecanoate (15:0)	dlw_pal	276	-0.0735867	0.227267	280	0.0512879	0.396885	0.142557	0
trans-4-hydroxyproline	dlw_pal	276	-0.0860793	0.157621	280	-0.0796843	0.187674	0.939813	0
allantoin	dlw_pal	276	0.0749215	0.218925	280	0.000822665	0.989165	0.384021	0
xanthine	dlw_pal	276	0.092649	0.128155	280	0.0028715	0.962193	0.291045	0
5-oxoproline	dlw_pal	276	-0.118857	0.0506386	280	-0.082416	0.172943	0.665942	0
picolinate	dlw_pal	276	-0.0464203	0.446626	280	0.10238	0.0901699	0.0802212	0
sarcosine	dlw_pal	276	0.134496	0.026835	280	0.0605992	0.316698	0.381448	0
pantothenate	dlw_pal	276	0.0116796	0.848222	280	0.0766285	0.205221	0.445265	0
pipecolate	dlw_pal	276	0.00605625	0.920949	280	0.0173474	0.774583	0.894655	0
phosphoethanolamine	dlw_pal	276	0.0217176	0.72191	280	-0.0440389	0.467025	0.44046	0
glycerate	dlw_pal	276	0.0462745	0.448057	280	0.0949594	0.116159	0.566073	0
3-ureidopropionate	dlw_pal	276	-0.022726	0.709568	280	-0.139951	0.0202498	0.165948	0
N-acetylleucine	dlw_pal	276	-0.0718679	0.238338	280	0.0181463	0.7645	0.290529	0
N-acetylmethionine	dlw_pal	276	-0.17984	0.00296725	280	-0.0288314	0.634049	0.0728494	0
N-acetylvaline	dlw_pal	276	-0.141162	0.020086	280	0.0430116	0.47749	0.0299302	0
bilirubin (Z,Z)	dlw_pal	276	0.00307746	0.959782	280	-0.00949269	0.875477	0.882818	0
thyroxine	dlw_pal	276	-0.153003	0.0116697	280	-0.041571	0.492377	0.186653	0
guanosine	dlw_pal	276	0.0472883	0.438163	280	0.00454334	0.940215	0.615929	0
gamma-glutamyltyrosine	dlw_pal	276	-0.00385912	0.949579	280	0.0620688	0.305082	0.438937	0
methyl indole-3-acetate	dlw_pal	276	-0.0359177	0.556038	280	-0.0771215	0.202313	0.627845	0
alpha-tocopherol	dlw_pal	276	0.0481479	0.429874	280	0.0765018	0.205974	0.738538	0
N-acetylalanine	dlw_pal	276	-0.0869878	0.153266	280	-0.113595	0.0599349	0.752627	0
vanillylmandelate (VMA)	dlw_pal	276	-0.0785857	0.197155	280	-0.12999	0.031164	0.542178	0
3-aminoisobutyrate	dlw_pal	276	0.043359	0.477199	280	0.0141279	0.815583	0.731551	0
citrate	dlw_pal	276	-0.111176	0.0676401	280	-0.108738	0.0718068	0.976913	0
2-aminobutyrate	dlw_pal	276	-0.0354416	0.561289	280	-0.0249105	0.68087	0.901633	0
urate	dlw_pal	276	-0.0410441	0.501055	280	0.0575936	0.34134	0.24702	0
gamma-glutamylglutamine	dlw_pal	276	-0.120332	0.0478216	280	-0.068178	0.259842	0.537124	0
4-hydroxyphenylpyruvate	dlw_pal	276	0.0361499	0.553485	280	0.0465511	0.441974	0.902763	0
N-acetylneuraminate	dlw_pal	276	-0.155291	0.0104627	280	-0.115674	0.0553741	0.636	0
N-acetylglucosaminylasparagine	dlw_pal	276	-0.0496351	0.415747	280	0.00565066	0.925681	0.516503	0
creatine	dlw_pal	276	0.164349	0.00669833	280	0.0691393	0.253167	0.257321	0
cys-gly, oxidized	dlw_pal	276	0.0768693	0.207148	280	0.0446026	0.461336	0.704105	0
dihomo-linoleate (20:2n6)	dlw_pal	276	-0.0752485	0.216915	280	0.0446651	0.460708	0.159103	0
gamma-glutamylhistidine	dlw_pal	276	-0.0302252	0.62033	280	0.00472195	0.937869	0.681887	0
2-hydroxystearate	dlw_pal	276	-0.159726	0.00843375	280	-0.00967079	0.873161	0.0757868	0
N1-methyladenosine	dlw_pal	276	-0.088136	0.147894	280	-0.0723415	0.231794	0.852127	0
glycerol	dlw_pal	276	-0.116545	0.0553352	280	-0.0839938	0.164836	0.699796	0
choline	dlw_pal	276	0.140573	0.0206166	280	0.115721	0.0552738	0.767008	0
anthranilate	dlw_pal	276	-0.0969997	0.111117	280	-0.120557	0.0457822	0.779824	0
12-HHTrE	dlw_pal	276	-0.0686935	0.259767	280	-0.0552015	0.361801	0.873814	0
gamma-glutamylleucine	dlw_pal	276	-0.10403	0.0874004	280	0.0794372	0.18905	0.0309526	0
3-methoxytyrosine	dlw_pal	276	-0.057292	0.347444	280	-0.164244	0.00633664	0.203745	0
N-palmitoyl-sphingosine (d18:1/16:0)	dlw_pal	276	-0.0809915	0.183746	280	-0.14447	0.0165099	0.450738	0
1-palmitoyl-2-oleoyl-GPE (16:0/18:1)	dlw_pal	276	0.0517457	0.396174	280	0.10113	0.0941884	0.560168	0
1-palmitoyl-2-linoleoyl-GPI (16:0/18:2)	dlw_pal	276	0.103476	0.0891091	280	0.0559782	0.355075	0.575061	0
1-palmitoyl-2-linoleoyl-GPC (16:0/18:2)	dlw_pal	276	0.0445535	0.465136	280	-0.0422166	0.485675	0.308639	0
stearoyl sphingomyelin (d18:1/18:0)	dlw_pal	276	-0.120216	0.0480387	280	-0.171551	0.00432996	0.538437	0
1-palmitoyl-2-oleoyl-GPC (16:0/18:1)	dlw_pal	276	0.0474461	0.436635	280	-0.0147835	0.807189	0.465318	0
2-hydroxyhippurate (salicylurate)	dlw_pal	276	-0.0306317	0.615634	280	-0.0690108	0.254052	0.651846	0
azelate (C9-DC)	dlw_pal	276	-0.0684656	0.261354	280	-0.00724376	0.904817	0.472062	0
eicosapentaenoate (EPA; 20:5n3)	dlw_pal	276	0.0170763	0.779607	280	0.038892	0.520707	0.797939	0
methylsuccinate	dlw_pal	276	0.0791038	0.194209	280	0.0654675	0.279309	0.8723	0
ethylmalonate	dlw_pal	276	-0.0257907	0.672531	280	0.0577661	0.339893	0.326796	0
carnitine	dlw_pal	276	0.0788372	0.195721	280	-0.0571927	0.344717	0.110109	0
3-phenylpropionate (hydrocinnamate)	dlw_pal	276	0.0939539	0.122845	280	0.0211504	0.726953	0.391502	0
hippurate	dlw_pal	276	0.0512237	0.400963	280	0.0800351	0.185732	0.734368	0
3-methyl-2-oxovalerate	dlw_pal	276	-0.135556	0.025646	280	0.0341462	0.572866	0.0455128	0
methionine sulfoxide	dlw_pal	276	-0.0288698	0.6361	280	0.0186702	0.75791	0.577144	0
3-methylhistidine	dlw_pal	276	0.00251567	0.967119	280	0.0650386	0.282478	0.462824	0
5-hydroxylysine	dlw_pal	276	0.0328845	0.589894	280	0.0473627	0.434048	0.864975	0
4-guanidinobutanoate	dlw_pal	276	0.0629909	0.301513	280	0.138707	0.0214003	0.369507	0
glycerol 3-phosphate	dlw_pal	276	0.0681532	0.263543	280	-0.0560662	0.354318	0.144705	0
imidazole lactate	dlw_pal	276	0.0401658	0.510267	280	-0.0229187	0.705147	0.459293	0
kynurenine	dlw_pal	276	0.043868	0.472038	280	0.0387752	0.521961	0.952299	0
glycerophosphorylcholine (GPC)	dlw_pal	276	0.0388825	0.523885	280	-0.149575	0.013024	0.026196	0
N-acetylglutamate	dlw_pal	276	-0.103285	0.0897015	280	-0.103227	0.0875266	0.999445	0
ribitol	dlw_pal	276	0.0778303	0.201509	280	0.0511514	0.398145	0.753403	0
theophylline	dlw_pal	276	0.0716504	0.239765	280	-0.00498113	0.934466	0.368119	0
quinate	dlw_pal	276	0.0335164	0.582763	280	0.0241948	0.689558	0.912889	0
theobromine	dlw_pal	276	0.0606764	0.319659	280	-0.0349971	0.563335	0.261487	0
indolelactate	dlw_pal	276	0.00385109	0.949684	280	0.0624448	0.302156	0.491448	0
3-indoxyl sulfate	dlw_pal	276	-0.0453807	0.456882	280	-0.145369	0.0158424	0.23632	0
glycylvaline	dlw_pal	276	0.0243689	0.689622	280	-0.0608662	0.314566	0.317125	0
gamma-glutamylphenylalanine	dlw_pal	276	-0.0219753	0.71875	280	0.0374258	0.536558	0.485948	0
4-methyl-2-oxopentanoate	dlw_pal	276	-0.0326294	0.592783	280	0.102195	0.0907543	0.112909	0
1,5-anhydroglucitol (1,5-AG)	dlw_pal	276	0.114029	0.0608475	280	-0.0987097	0.102374	0.0122748	0
1-palmityl-GPC (O-16:0)	dlw_pal	276	-0.0412619	0.498784	280	-0.196049	0.00108286	0.0650571	0
1-stearoyl-2-arachidonoyl-GPI (18:0/20:4)	dlw_pal	276	-0.0175276	0.773936	280	-0.0376294	0.534342	0.813514	0
sphingosine 1-phosphate	dlw_pal	276	-0.0886215	0.145665	280	-0.0041129	0.94587	0.320389	0
1,2-dipalmitoyl-GPC (16:0/16:0)	dlw_pal	276	-0.0244642	0.688471	280	-0.124847	0.0385433	0.236142	0
docosahexaenoate (DHA; 22:6n3)	dlw_pal	276	-0.0512193	0.401004	280	0.0134103	0.824796	0.448233	0
1-myristoyl-2-palmitoyl-GPC (14:0/16:0)	dlw_pal	276	0.0585562	0.336892	280	0.0533914	0.37778	0.951558	0
alpha-hydroxyisocaproate	dlw_pal	276	-0.0284865	0.64059	280	-0.061362	0.310633	0.699271	0
4-acetylphenol sulfate	dlw_pal	276	0.088993	0.143978	280	0.0502007	0.406982	0.64757	0
2-hydroxyoctanoate	dlw_pal	276	0.0334288	0.583749	280	0.0668134	0.269522	0.694702	0
3-hydroxyoctanoate	dlw_pal	276	-0.0749565	0.218709	280	-0.0210434	0.72828	0.526221	0
phenyllactate (PLA)	dlw_pal	276	0.0633993	0.298384	280	0.001137	0.985025	0.464737	0
palmitoylcarnitine (C16)	dlw_pal	276	0.0260448	0.669494	280	-0.0224122	0.711369	0.569826	0
hexanoylcarnitine (C6)	dlw_pal	276	-0.0228086	0.70856	280	-0.0854096	0.157806	0.461462	0
N-acetylaspartate (NAA)	dlw_pal	276	-0.156309	0.0099621	280	-0.25261	2.2459e-05	0.238169	0
dehydroepiandrosterone sulfate (DHEA-S)	dlw_pal	276	0.0196471	0.747477	280	0.0398636	0.510337	0.812447	0
acetylcarnitine (C2)	dlw_pal	276	0.0265265	0.663752	280	-0.0198394	0.743265	0.586595	0
cysteine s-sulfate	dlw_pal	276	-0.0792119	0.193598	280	-0.00836687	0.890146	0.405038	0
oxalate (ethanedioate)	dlw_pal	276	0.0294987	0.628762	280	0.110902	0.0662989	0.337162	0
erythritol	dlw_pal	276	-0.0265022	0.664041	280	-0.0997135	0.0989136	0.388533	0
2,3-dihydroxypyridine	dlw_pal	276	0.0303857	0.618474	280	0.0211811	0.726573	0.913993	0
saccharin	dlw_pal	276	-0.115344	0.0579128	280	-0.0916789	0.129369	0.779087	0
3-methyl-2-oxobutyrate	dlw_pal	276	-0.106237	0.0808551	280	0.0774441	0.200426	0.0307465	0
homoarginine	dlw_pal	276	0.0668917	0.272503	280	0.176657	0.0032892	0.190919	0
homocitrulline	dlw_pal	276	-0.040715	0.504496	280	-0.0646355	0.285478	0.778496	0
3-hydroxydecanoate	dlw_pal	276	-0.0285624	0.6397	280	0.0461711	0.445714	0.380606	0
N-acetylglycine	dlw_pal	276	-0.0581815	0.339998	280	-0.201476	0.000778286	0.086855	0
threonate	dlw_pal	276	0.010137	0.868071	280	0.108328	0.0728903	0.247533	0
indoleacetate	dlw_pal	276	-0.0450759	0.459913	280	-0.135221	0.0249307	0.286232	0
1-methylhistidine	dlw_pal	276	-0.110045	0.0704979	280	-0.0115703	0.848522	0.246076	0
butyrylcarnitine (C4)	dlw_pal	276	0.0668155	0.273051	280	0.0953225	0.114764	0.736494	0
isobutyrylcarnitine (C4)	dlw_pal	276	0.0482434	0.428958	280	0.00491779	0.935298	0.611128	0
androsterone sulfate	dlw_pal	276	0.105428	0.0832063	280	0.114061	0.0588856	0.918389	0
2-pyrrolidinone	dlw_pal	276	0.0311282	0.609918	280	-0.0144054	0.812028	0.593311	0
indolepropionate	dlw_pal	276	0.0767211	0.208028	280	0.0290286	0.63173	0.574862	0
N-(2-furoyl)glycine	dlw_pal	276	0.0171783	0.778324	280	0.0516357	0.393687	0.685803	0
trigonelline (N'-methylnicotinate)	dlw_pal	276	0.0540652	0.375316	280	-0.0181322	0.764677	0.396878	0
dodecanedioate (C12-DC)	dlw_pal	276	-0.1035	0.089032	280	-0.0728657	0.22842	0.717308	0
N-acetyltyrosine	dlw_pal	276	0.0232867	0.702737	280	0.00849365	0.888492	0.862253	0
1,3-dimethylurate	dlw_pal	276	0.0760842	0.211839	280	-0.0139462	0.817913	0.290324	0
3-methylxanthine	dlw_pal	276	0.0312188	0.608878	280	-0.0721613	0.232962	0.224825	0
3-hydroxylaurate	dlw_pal	276	-0.0011884	0.984464	280	0.0542979	0.369725	0.514889	0
pyridoxate	dlw_pal	276	0.00461294	0.939747	280	0.0629413	0.298321	0.493395	0
threonylphenylalanine	dlw_pal	276	-0.0829613	0.173277	280	0.0550464	0.363154	0.104989	0
gamma-glutamylvaline	dlw_pal	276	-0.129146	0.0335787	280	0.0273164	0.651981	0.0652966	0
pyroglutamylglycine	dlw_pal	276	-0.0333743	0.584363	280	0.00949744	0.875416	0.615069	0
pyroglutamylvaline	dlw_pal	276	-0.0800404	0.188965	280	-0.076897	0.203634	0.970416	0
propionylcarnitine (C3)	dlw_pal	276	0.0556605	0.361369	280	0.0384512	0.525447	0.839726	0
pro-hydroxy-pro	dlw_pal	276	-0.109236	0.0726028	280	-0.0343975	0.570043	0.377501	0
3-hydroxy-2-ethylpropionate	dlw_pal	276	-0.0332953	0.585253	280	-0.0615816	0.308901	0.739551	0
3-carboxy-4-methyl-5-propyl-2-furanpropanoate (CMPF)	dlw_pal	276	0.00467029	0.938999	280	0.0738391	0.222248	0.416428	0
adrenate (22:4n6)	dlw_pal	276	-0.10031	0.0993861	280	0.0684059	0.258248	0.0473071	0
10-undecenoate (11:1n1)	dlw_pal	276	0.150634	0.0130478	280	0.056382	0.35161	0.263562	0
myristoleate (14:1n5)	dlw_pal	276	-0.0106548	0.861399	280	-0.0265793	0.660779	0.851821	0
1-methyl-4-imidazoleacetate	dlw_pal	276	-0.0416989	0.494244	280	-0.0613248	0.310927	0.81751	0
sebacate (C10-DC)	dlw_pal	276	-0.0873417	0.151595	280	-0.0732838	0.225754	0.868226	0
stearidonate (18:4n3)	dlw_pal	276	-0.0303583	0.61879	280	0.062811	0.299325	0.274149	0
5-dodecenoate (12:1n7)	dlw_pal	276	0.00905162	0.882088	280	-0.0297399	0.623397	0.649135	0
octanoylcarnitine (C8)	dlw_pal	276	-0.0162806	0.78963	280	-0.126381	0.0362019	0.193958	0
decanoylcarnitine (C10)	dlw_pal	276	0.00716109	0.906588	280	-0.110558	0.0671513	0.16585	0
N-acetyltryptophan	dlw_pal	276	0.0115803	0.849497	280	0.0106523	0.860413	0.991317	0
N-acetylphenylalanine	dlw_pal	276	0.0217301	0.721757	280	0.0324679	0.591884	0.89973	0
N-acetylasparagine	dlw_pal	276	-0.0349124	0.567154	280	-0.022548	0.709699	0.88463	0
1-palmitoyl-GPC (16:0)	dlw_pal	276	0.084864	0.163591	280	-0.0978814	0.105302	0.0316416	0
N-acetylarginine	dlw_pal	276	-0.0167843	0.783281	280	0.0201823	0.738987	0.664644	0
piperine	dlw_pal	276	0.0447065	0.463603	280	0.0617141	0.30786	0.841483	0
myristoylcarnitine (C14)	dlw_pal	276	0.0403919	0.507887	280	-0.0245277	0.685511	0.446332	0
1-stearoyl-GPC (18:0)	dlw_pal	276	0.0769369	0.206748	280	-0.109138	0.07076	0.0286133	0
1-oleoyl-GPC (18:1)	dlw_pal	276	0.0668412	0.272866	280	-0.0619574	0.305953	0.130442	0
N-acetylthreonine	dlw_pal	276	-0.168877	0.00531555	280	-0.0920873	0.127664	0.359405	0
N-acetylisoleucine	dlw_pal	276	-0.0768551	0.207232	280	-0.0479391	0.428469	0.733547	0
epiandrosterone sulfate	dlw_pal	276	0.0958719	0.115353	280	0.114346	0.0582522	0.82661	0
gamma-glutamylglycine	dlw_pal	276	-0.108774	0.0738273	280	-0.235395	8.1029e-05	0.125422	0
gamma-glutamyltryptophan	dlw_pal	276	-0.0822334	0.177092	280	-0.0741467	0.220323	0.923992	0
stachydrine	dlw_pal	276	-0.0584351	0.337893	280	0.0924397	0.126207	0.0762284	0
alpha-hydroxyisovalerate	dlw_pal	276	0.0176901	0.771898	280	-0.061228	0.311693	0.354293	0
gamma-glutamylmethionine	dlw_pal	276	-0.104879	0.0848328	280	-0.0463782	0.443673	0.49012	0
gamma-glutamylthreonine	dlw_pal	276	-0.152835	0.0117633	280	-0.0824377	0.172829	0.402361	0
p-cresol sulfate	dlw_pal	276	-0.154228	0.011009	280	-0.160133	0.00780023	0.943408	0
erythronate*	dlw_pal	276	-0.0527207	0.387323	280	-0.0485185	0.422902	0.960601	0
fibrinopeptide A*	dlw_pal	276	-0.125644	0.0387346	280	0.0998331	0.0985074	0.00791626	0
fibrinopeptide A, des-ala(1)*	dlw_pal	276	-0.145876	0.0162524	280	0.0536615	0.375369	0.0186415	0
eicosenoate (20:1)	dlw_pal	276	-0.0633216	0.298977	280	0.0615668	0.309018	0.142562	0
linolenate [alpha or gamma; (18:3n3 or 6)]	dlw_pal	276	-0.069283	0.255691	280	0.0084841	0.888617	0.361147	0
aconitate [cis or trans]	dlw_pal	276	-0.178579	0.00317842	280	-0.110182	0.0680928	0.41254	0
1-myristoyl-GPC (14:0)	dlw_pal	276	0.0910243	0.135012	280	0.0618666	0.306664	0.730899	0
1-arachidoyl-GPC (20:0)	dlw_pal	276	0.0182204	0.765257	280	-0.0548716	0.364681	0.391042	0
stearoylcarnitine (C18)	dlw_pal	276	0.00461682	0.939696	280	-0.0998472	0.0984595	0.219135	0
laurylcarnitine (C12)	dlw_pal	276	0.02276	0.709154	280	-0.0729813	0.227681	0.260925	0
isovalerylcarnitine (C5)	dlw_pal	276	0.0576395	0.344523	280	0.108557	0.0722838	0.547621	0
1-linoleoyl-GPC (18:2)	dlw_pal	276	0.0929833	0.126778	280	-0.0759783	0.209103	0.0470248	0
7-methylxanthine	dlw_pal	276	0.0829754	0.173203	280	-0.0324462	0.592131	0.17517	0
1,3,7-trimethylurate	dlw_pal	276	0.0665252	0.275145	280	-0.0250408	0.679293	0.282423	0
3,7-dimethylurate	dlw_pal	276	0.0844537	0.165645	280	-0.0491092	0.417272	0.11666	0
1,7-dimethylurate	dlw_pal	276	0.0375343	0.538388	280	-0.0257218	0.671073	0.458089	0
1-methylurate	dlw_pal	276	0.0746424	0.220651	280	0.0113609	0.851232	0.45709	0
5-acetylamino-6-amino-3-methyluracil	dlw_pal	276	0.0626928	0.303811	280	0.0347317	0.5663	0.742408	0
1-methylxanthine	dlw_pal	276	0.0660852	0.27834	280	0.0157192	0.795248	0.554055	0
N1-methylinosine	dlw_pal	276	-0.0550703	0.36649	280	-0.0817152	0.176637	0.753583	0
N2,N2-dimethylguanosine	dlw_pal	276	-0.0638599	0.29488	280	-0.0442136	0.465258	0.817276	0
N4-acetylcytidine	dlw_pal	276	-0.0769302	0.206787	280	-0.0364805	0.546904	0.634147	0
N6-carbamoylthreonyladenosine	dlw_pal	276	-0.121395	0.0458732	280	-0.129245	0.0321519	0.925489	0
orotidine	dlw_pal	276	-0.0630758	0.300861	280	-0.113519	0.0601061	0.550996	0
phenylacetylglutamine	dlw_pal	276	-0.124982	0.0397797	280	-0.125237	0.0379363	0.997579	0
4-hydroxyhippurate	dlw_pal	276	-0.0703448	0.248459	280	-0.0145193	0.810569	0.511858	0
5,6-dihydrouridine	dlw_pal	276	-0.117773	0.0527983	280	-0.144857	0.0162195	0.746558	0
3-(3-amino-3-carboxypropyl)uridine*	dlw_pal	276	-0.0870152	0.153136	280	-0.126288	0.0363401	0.641311	0
cysteine-glutathione disulfide	dlw_pal	276	-0.112889	0.063492	280	-0.065141	0.28172	0.57244	0
5-methyluridine (ribothymidine)	dlw_pal	276	-0.0819346	0.178677	280	-0.0402149	0.506614	0.623357	0
isovalerylglycine	dlw_pal	276	-0.0402519	0.50936	280	-0.0879161	0.145919	0.574586	0
3-hydroxydodecanedioate*	dlw_pal	276	-0.0688996	0.258337	280	0.0179476	0.767004	0.307894	0
7-methylguanine	dlw_pal	276	-0.0561297	0.35733	280	-0.0683214	0.258838	0.885884	0
1-stearoyl-GPE (18:0)	dlw_pal	276	0.0635136	0.297512	280	-0.0347052	0.566596	0.24897	0
3-methylcytidine	dlw_pal	276	0.00479297	0.9374	280	0.079393	0.189298	0.380648	0
N1-methyl-2-pyridone-5-carboxamide	dlw_pal	276	0.0519871	0.393972	280	0.154759	0.0101642	0.222761	0
gamma-glutamylisoleucine*	dlw_pal	276	-0.162051	0.00751644	280	0.00412691	0.945686	0.0493615	0
oleoylcarnitine (C18:1)	dlw_pal	276	0.0245576	0.687345	280	-0.0292392	0.629258	0.528065	0
2-methylbutyrylcarnitine (C5)	dlw_pal	276	-0.0726902	0.232995	280	-0.0145094	0.810697	0.494161	0
phenol sulfate	dlw_pal	276	0.0639035	0.29455	280	-0.0117702	0.845937	0.374348	0
1-palmitoleoyl-GPC (16:1)*	dlw_pal	276	0.0697796	0.252291	280	-0.0631039	0.297072	0.118648	0
glutamine_degradant*	dlw_pal	276	-0.117368	0.0536226	280	-0.187152	0.00182696	0.401997	0
2-hydroxy-3-methylvalerate	dlw_pal	276	0.0220111	0.718311	280	-0.0657578	0.277178	0.302864	0
homostachydrine*	dlw_pal	276	-0.0164436	0.787573	280	-0.035863	0.553715	0.819748	0
1-arachidonoyl-GPC (20:4n6)*	dlw_pal	276	-0.0209179	0.73175	280	-0.0503206	0.405861	0.729921	0
1-dihomo-linolenoyl-GPC (20:3n3 or 6)*	dlw_pal	276	0.19702	0.00111264	280	0.0708503	0.241583	0.13139	0
1-dihomo-linoleoyl-GPC (20:2)*	dlw_pal	276	0.0727238	0.232778	280	-0.0657054	0.277563	0.103991	0
1-docosahexaenoyl-GPC (22:6)*	dlw_pal	276	-0.0341056	0.57615	280	-0.0629568	0.298202	0.734517	0
1-palmitoyl-GPE (16:0)	dlw_pal	276	0.0458479	0.452257	280	-0.0400088	0.508796	0.313762	0
1-oleoyl-GPE (18:1)	dlw_pal	276	0.110515	0.0693	280	0.0196576	0.745536	0.284327	0
1-linoleoyl-GPE (18:2)*	dlw_pal	276	0.121354	0.0459455	280	0.00290575	0.961742	0.162731	0
1-arachidonoyl-GPE (20:4n6)*	dlw_pal	276	0.0349709	0.566504	280	0.0134825	0.823867	0.800945	0
N-acetylcitrulline	dlw_pal	276	0.000236552	0.996907	280	0.0094665	0.875818	0.913812	0
2-hydroxypalmitate	dlw_pal	276	-0.114208	0.060441	280	-0.0855221	0.157257	0.734023	0
docosapentaenoate (n6 DPA; 22:5n6)	dlw_pal	276	-0.0231796	0.704041	280	0.00628338	0.917388	0.7297	0
gulonate*	dlw_pal	276	-0.0292691	0.631437	280	-0.0139402	0.81799	0.857287	0
glutarylcarnitine (C5-DC)	dlw_pal	276	-0.139907	0.0212307	280	-0.0767889	0.204272	0.45376	0
beta-hydroxyisovaleroylcarnitine	dlw_pal	276	0.0840876	0.167493	280	0.0817469	0.176469	0.977952	0
tiglylcarnitine (C5:1-DC)	dlw_pal	276	0.101397	0.0957559	280	0.163473	0.00659082	0.45861	0
hydroquinone sulfate	dlw_pal	276	0.0344331	0.57249	280	0.0586185	0.332803	0.776242	0
catechol sulfate	dlw_pal	276	-0.00300875	0.960679	280	0.0998575	0.0984246	0.226242	0
cholesterol sulfate	dlw_pal	276	-0.0616983	0.311561	280	-0.0682092	0.259623	0.938887	0
7alpha-hydroxy-3-oxo-4-cholestenoate (7-Hoca)	dlw_pal	276	-0.030208	0.620529	280	-0.114218	0.0585368	0.321765	0
N-acetyl-aspartyl-glutamate (NAAG)	dlw_pal	276	0.037828	0.535211	280	0.00718422	0.905596	0.719198	0
tetradecanedioate (C14-DC)	dlw_pal	276	-0.061971	0.309423	280	-0.115135	0.0565273	0.529697	0
hexadecanedioate (C16-DC)	dlw_pal	276	-0.102977	0.0906685	280	-0.127195	0.0350098	0.773505	0
glycerophosphoethanolamine	dlw_pal	276	0.0121096	0.842705	280	-0.0202212	0.738502	0.704583	0
glycerophosphoinositol*	dlw_pal	276	-0.000347093	0.995462	280	-0.0307353	0.611814	0.721513	0
3-(3-hydroxyphenyl)propionate	dlw_pal	276	0.00613297	0.919951	280	0.100651	0.095764	0.266006	0
ectoine	dlw_pal	276	-0.0120923	0.842926	280	0.121343	0.0443762	0.116024	0
1-arachidonoyl-GPI (20:4)*	dlw_pal	276	-0.0615156	0.312999	280	-0.0620539	0.305199	0.994945	0
glycolithocholate sulfate*	dlw_pal	276	-0.0646883	0.288647	280	-0.0580284	0.337702	0.937519	0
taurolithocholate 3-sulfate	dlw_pal	276	-0.102588	0.0919018	280	-0.0179016	0.767584	0.318653	0
deoxycarnitine	dlw_pal	276	-0.0429276	0.481598	280	-0.0905552	0.134152	0.574746	0
1-ribosyl-imidazoleacetate*	dlw_pal	276	-0.142334	0.0190665	280	-0.0538069	0.374075	0.294251	0
3,4-dihydroxybutyrate	dlw_pal	276	-0.0238235	0.696221	280	-0.0321603	0.595401	0.922065	0
indoleacetylglutamine	dlw_pal	276	-0.0628286	0.302763	280	0.0772657	0.201468	0.0998692	0
hexanoylglutamine	dlw_pal	276	-0.0700776	0.250265	280	-0.154604	0.0102406	0.315166	0
N6-acetyllysine	dlw_pal	276	-0.00262518	0.965689	280	-0.0174834	0.772864	0.861674	0
dihomo-linolenate (20:3n3 or n6)	dlw_pal	276	0.0271643	0.656178	280	0.0468874	0.43868	0.816854	0
mannitol/sorbitol	dlw_pal	276	-0.0365507	0.549093	280	-0.00737123	0.90315	0.732095	0
tryptophan betaine	dlw_pal	276	0.0814825	0.181093	280	0.0786186	0.193664	0.973038	0
4-vinylphenol sulfate	dlw_pal	276	0.0243582	0.689752	280	0.0730945	0.226958	0.566683	0
4-ethylphenylsulfate	dlw_pal	276	0.0744133	0.222075	280	0.0337686	0.57712	0.632612	0
pyrraline	dlw_pal	276	0.10503	0.0843848	280	0.114556	0.0577902	0.909983	0
N6-carboxymethyllysine	dlw_pal	276	-0.018236	0.765063	280	0.051497	0.39496	0.413227	0
1-linoleoyl-GPI (18:2)*	dlw_pal	276	0.0349671	0.566546	280	-0.00136646	0.982004	0.669959	0
1-palmitoleoyl-GPE (16:1)*	dlw_pal	276	0.132762	0.0288797	280	0.057698	0.340464	0.374177	0
dimethylarginine (SDMA + ADMA)	dlw_pal	276	0.00181587	0.976263	280	-0.0369143	0.542144	0.649587	0
gamma-glutamylalanine	dlw_pal	276	-0.0945418	0.120509	280	0.0418246	0.489738	0.109023	0
N-acetylserine	dlw_pal	276	-0.130748	0.0314229	280	-0.093614	0.121443	0.659196	0
1-stearoyl-2-oleoyl-GPE (18:0/18:1)	dlw_pal	276	0.0384761	0.528235	280	0.105365	0.0811289	0.43029	0
4-allylphenol sulfate	dlw_pal	276	0.14745	0.0151232	280	0.120664	0.0455892	0.749072	0
1-stearoyl-2-arachidonoyl-GPC (18:0/20:4)	dlw_pal	276	-0.0832088	0.171993	280	0.00376895	0.95039	0.306715	0
1-palmitoyl-2-linoleoyl-GPE (16:0/18:2)	dlw_pal	276	0.0700916	0.250171	280	0.0450604	0.456745	0.768376	0
sphinganine-1-phosphate	dlw_pal	276	-0.118251	0.0518364	280	-0.013485	0.823836	0.216842	0
glycosyl-N-stearoyl-sphingosine (d18:1/18:0)	dlw_pal	276	-0.0237926	0.696596	280	-0.0867228	0.15149	0.459051	0
cyclo(leu-pro)	dlw_pal	276	0.0712597	0.242344	280	0.0455847	0.451519	0.762571	0
succinylcarnitine (C4-DC)	dlw_pal	276	-0.0216848	0.722313	280	0.046481	0.442663	0.423869	0
bilirubin (E,Z or Z,E)*	dlw_pal	276	0.0375389	0.538338	280	0.039416	0.515101	0.982414	0
N-methylproline	dlw_pal	276	0.0277435	0.649331	280	0.0799722	0.186079	0.538988	0
beta-cryptoxanthin	dlw_pal	276	0.0552783	0.36468	280	0.0575724	0.341517	0.978471	0
5alpha-pregnan-3beta,20alpha-diol disulfate	dlw_pal	276	-0.0143605	0.813958	280	0.0209831	0.729028	0.678525	0
glycocholenate sulfate*	dlw_pal	276	-0.0580688	0.340936	280	-0.14091	0.0194	0.326262	0
taurocholenate sulfate*	dlw_pal	276	-0.166576	0.00598252	280	0.00398674	0.947528	0.0435556	0
androstenediol (3beta,17beta) disulfate (1)	dlw_pal	276	0.0366012	0.548541	280	0.0702883	0.245346	0.691975	0
pregnenediol disulfate (C21H34O8S2)*	dlw_pal	276	0.0136676	0.822782	280	0.0452452	0.4549	0.710919	0
androstenediol (3beta,17beta) disulfate (2)	dlw_pal	276	-0.0450478	0.460194	280	0.0309313	0.609545	0.372723	0
21-hydroxypregnenolone disulfate	dlw_pal	276	-0.0633974	0.298398	280	0.00915442	0.879881	0.394367	0
androstenediol (3alpha, 17alpha) monosulfate (3)	dlw_pal	276	0.0368623	0.545691	280	0.035425	0.558571	0.986536	0
androstenediol (3beta,17beta) monosulfate (1)	dlw_pal	276	0.050079	0.411585	280	0.0699129	0.247883	0.815439	0
4-hydroxycoumarin	dlw_pal	276	0.0464071	0.446755	280	0.0978912	0.105267	0.543861	0
1-docosahexaenoyl-GPE (22:6)*	dlw_pal	276	-0.0218989	0.719687	280	0.0250259	0.679473	0.582093	0
pregnenediol sulfate (C21H34O5S)*	dlw_pal	276	0.0249043	0.683168	280	0.0396384	0.512731	0.86269	0
2-hydroxyglutarate	dlw_pal	276	0.0603613	0.322183	280	0.0246993	0.683429	0.675241	0
gamma-CEHC	dlw_pal	276	-0.0448205	0.462463	280	0.0368403	0.542954	0.338022	0
N-acetyl-beta-alanine	dlw_pal	276	0.11448	0.0598289	280	0.0658117	0.276784	0.56498	0
5-methylthioribose**	dlw_pal	276	-0.0619458	0.309621	280	-0.0230452	0.703595	0.647656	0
sphingomyelin (d18:1/18:1, d18:2/18:0)	dlw_pal	276	-0.139113	0.0219836	280	-0.217442	0.000280144	0.34253	0
palmitoyl sphingomyelin (d18:1/16:0)	dlw_pal	276	-0.110291	0.0698693	280	-0.221535	0.000212961	0.179295	0
cysteine sulfinic acid	dlw_pal	276	0.0157555	0.796264	280	-0.0372562	0.538407	0.534062	0
3-hydroxyhippurate	dlw_pal	276	-0.00656777	0.914297	280	0.111266	0.0654075	0.165407	0
16alpha-hydroxy DHEA 3-sulfate	dlw_pal	276	-0.07	0.250792	280	-0.106314	0.0784102	0.66778	0
pregnenolone sulfate	dlw_pal	276	-0.0124266	0.838642	280	0.0142967	0.81342	0.754	0
andro steroid monosulfate C19H28O6S (1)*	dlw_pal	276	-0.071372	0.241601	280	-0.0562952	0.352353	0.859105	0
ergothioneine	dlw_pal	276	0.111416	0.0670451	280	0.0725577	0.230398	0.645808	0
12-HETE	dlw_pal	276	-0.0178084	0.770416	280	-0.0721388	0.233108	0.52314	0
1-pentadecanoyl-GPC (15:0)*	dlw_pal	276	0.0382742	0.530403	280	0.016089	0.790542	0.794601	0
tridecenedioate (C13:1-DC)*	dlw_pal	276	0.0541048	0.374965	280	0.024929	0.680647	0.731848	0
N-acetyl-3-methylhistidine*	dlw_pal	276	-0.0165707	0.785971	280	0.0579491	0.338363	0.381803	0
cinnamoylglycine	dlw_pal	276	0.0604515	0.321459	280	-0.0524444	0.386311	0.185099	0
cis-4-decenoylcarnitine (C10:1)	dlw_pal	276	-0.0585256	0.337145	280	-0.145801	0.0155307	0.300739	0
2S,3R-dihydroxybutyrate	dlw_pal	276	-0.0806855	0.185413	280	-0.00544524	0.928376	0.37653	0
S-carboxymethyl-cysteine	dlw_pal	276	0.0462203	0.448588	280	0.0136998	0.821076	0.702682	0
2R,3R-dihydroxybutyrate	dlw_pal	276	0.000560664	0.99267	280	0.12881	0.0327411	0.130469	0
alpha-ketoglutaramate*	dlw_pal	276	-0.0690347	0.257402	280	0.0226559	0.708373	0.281715	0
2,3-dihydroxyisovalerate	dlw_pal	276	-0.0234252	0.701055	280	-0.0689532	0.25445	0.592592	0
3-methylglutaconate	dlw_pal	276	0.0124802	0.837957	280	-0.00840007	0.889713	0.806576	0
cysteinylglycine disulfide*	dlw_pal	276	-0.00707531	0.907702	280	0.0153043	0.800537	0.792987	0
isoursodeoxycholate	dlw_pal	276	-0.0320949	0.598859	280	-0.0251116	0.678437	0.934685	0
formiminoglutamate	dlw_pal	276	-0.0489673	0.422056	280	0.134578	0.0256338	0.0305958	0
hydantoin-5-propionate	dlw_pal	276	0.0546783	0.369917	280	0.0931903	0.123145	0.649742	0
sulfate*	dlw_pal	276	-0.0390606	0.521984	280	-0.0315457	0.602456	0.929695	0
4-hydroxyglutamate	dlw_pal	276	-0.042388	0.487129	280	0.120816	0.0453154	0.0547399	0
S-methylcysteine	dlw_pal	276	-0.060769	0.318919	280	-0.174487	0.00370011	0.175833	0
argininate*	dlw_pal	276	0.0752725	0.216768	280	0.15362	0.0107395	0.351654	0
2-oxoarginine*	dlw_pal	276	0.0650858	0.285689	280	0.153054	0.0110364	0.296196	0
cis-4-decenoate (10:1n6)*	dlw_pal	276	-0.0273215	0.654317	280	-0.0565951	0.349789	0.730933	0
1-behenoyl-GPC (22:0)	dlw_pal	276	0.0264629	0.664508	280	-0.0270156	0.655566	0.530512	0
1-adrenoyl-GPC (22:4)*	dlw_pal	276	-0.00368713	0.951823	280	0.0195588	0.746771	0.785157	0
1-(1-enyl-palmitoyl)-GPC (P-16:0)*	dlw_pal	276	0.0085696	0.888325	280	-0.160997	0.00746982	0.0449781	0
1-methyl-5-imidazoleacetate	dlw_pal	276	-0.0210523	0.730093	280	0.0595548	0.325125	0.344127	0
glycoursodeoxycholate	dlw_pal	276	-0.029432	0.629539	280	-0.0725231	0.230621	0.612386	0
S-methylcysteine sulfoxide	dlw_pal	276	-0.0246568	0.686148	280	-0.0877975	0.146466	0.4575	0
eicosanedioate (C20-DC)	dlw_pal	276	0.0125228	0.837411	280	0.0457772	0.449608	0.696314	0
16-hydroxypalmitate	dlw_pal	276	-0.0932835	0.125551	280	-0.0313642	0.604545	0.46593	0
oleoyl-linoleoyl-glycerol (18:1/18:2) [1]	dlw_pal	276	-0.0600084	0.325025	280	0.0977718	0.105694	0.0636522	0
oleoyl-linoleoyl-glycerol (18:1/18:2) [2]	dlw_pal	276	-0.0479162	0.432099	280	0.101732	0.0922365	0.0785261	0
1-(1-enyl-palmitoyl)-GPE (P-16:0)*	dlw_pal	276	0.0337976	0.579603	280	-0.0642535	0.288341	0.249769	0
1-(1-enyl-stearoyl)-GPE (P-18:0)*	dlw_pal	276	-0.0904357	0.137565	280	-0.106645	0.0774819	0.847795	0
linoleoylcarnitine (C18:2)*	dlw_pal	276	-0.0413964	0.497384	280	-0.0524986	0.38582	0.896194	0
isoleucylglycine	dlw_pal	276	-0.0275709	0.651368	280	0.0196759	0.745308	0.5795	0
leucylalanine	dlw_pal	276	-0.0766994	0.208157	280	-0.0176033	0.771349	0.487247	0
leucylglycine	dlw_pal	276	0.00974759	0.873096	280	-0.00390033	0.948663	0.872853	0
valylleucine	dlw_pal	276	0.0687592	0.25931	280	0.0356242	0.55636	0.696811	0
2-O-methylascorbic acid	dlw_pal	276	0.0279922	0.646399	280	0.0354532	0.558258	0.930216	0
carboxyethyl-GABA	dlw_pal	276	-0.0061714	0.919451	280	0.0579698	0.33819	0.45153	0
beta-citrylglutamate	dlw_pal	276	-0.0155773	0.798518	280	-0.00952515	0.875055	0.943416	0
trimethylamine N-oxide	dlw_pal	276	-0.0309922	0.611482	280	0.0399665	0.509244	0.405178	0
N6-methyllysine	dlw_pal	276	0.0855032	0.160431	280	0.0781552	0.196312	0.930877	0
imidazole propionate	dlw_pal	276	-0.111093	0.0678477	280	-0.0270188	0.655527	0.321613	0
alliin	dlw_pal	276	0.112558	0.064277	280	0.0616947	0.308012	0.547771	0
valylglycine	dlw_pal	276	-0.0322533	0.597056	280	0.0587117	0.332034	0.285721	0
prolylglycine	dlw_pal	276	-0.0442022	0.468666	280	0.0185058	0.759975	0.461938	0
prolylproline	dlw_pal	276	-0.199058	0.000984962	280	-0.00377694	0.950285	0.0202658	0
N-palmitoylglycine	dlw_pal	276	-0.102814	0.0911819	280	-0.104861	0.082602	0.98065	0
mannonate*	dlw_pal	276	-0.097925	0.107733	280	-0.0255425	0.673234	0.394012	0
diglycerol	dlw_pal	276	0.00733969	0.90427	280	0.00521193	0.931437	0.980094	0
lanthionine	dlw_pal	276	-0.103342	0.0895239	280	-0.0472376	0.435264	0.508101	0
N-acetylcarnosine	dlw_pal	276	-0.100596	0.0984191	280	-0.00204162	0.973115	0.246199	0
2-hydroxydecanoate	dlw_pal	276	-0.00224449	0.970662	280	-0.0263801	0.663165	0.777116	0
4-methylcatechol sulfate	dlw_pal	276	-0.0621951	0.307674	280	-0.0735335	0.224173	0.893744	0
3-methyl catechol sulfate (1)	dlw_pal	276	0.0314598	0.606114	280	0.0237618	0.694833	0.928021	0
guaiacol sulfate	dlw_pal	276	-0.0344428	0.572383	280	0.0977977	0.105601	0.120077	0
2-aminooctanoate	dlw_pal	276	0.0927655	0.127674	280	0.107399	0.0753977	0.862398	0
N-acetyl-1-methylhistidine*	dlw_pal	276	-0.00958052	0.875253	280	0.0280652	0.643091	0.658841	0
indolin-2-one	dlw_pal	276	-0.0889695	0.144084	280	-0.116554	0.0535304	0.743723	0
2-aminophenol sulfate	dlw_pal	276	0.0248963	0.683264	280	0.0908669	0.132812	0.437489	0
3-acetylphenol sulfate	dlw_pal	276	0.0625219	0.305134	280	0.0797006	0.187583	0.839556	0
sphingomyelin (d18:1/14:0, d16:1/16:0)*	dlw_pal	276	-0.0349199	0.56707	280	-0.0541585	0.370957	0.821169	0
sphingomyelin (d18:2/16:0, d18:1/16:1)*	dlw_pal	276	-0.144806	0.0170617	280	-0.241118	5.34413e-05	0.240357	0
1-arachidonoyl-GPA (20:4)	dlw_pal	276	-0.0593637	0.33026	280	-0.00498172	0.934458	0.523157	0
S-allylcysteine	dlw_pal	276	0.108901	0.0734891	280	0.0316013	0.601815	0.362106	0
N-delta-acetylornithine	dlw_pal	276	0.0648169	0.287688	280	-0.0032584	0.957104	0.424117	0
acisoga	dlw_pal	276	-0.0325884	0.593249	280	-0.0247314	0.68304	0.926535	0
2-aminoheptanoate	dlw_pal	276	-0.0973342	0.109884	280	0.0220649	0.715647	0.160406	0
1-eicosapentaenoyl-GPE (20:5)*	dlw_pal	276	0.0410624	0.500864	280	0.0637703	0.29199	0.78946	0
N-formylanthranilic acid	dlw_pal	276	-0.03215	0.598232	280	-0.0698614	0.248232	0.657476	0
N2,N5-diacetylornithine	dlw_pal	276	0.0360997	0.554037	280	-0.0402627	0.506109	0.370336	0
methionine sulfone	dlw_pal	276	0.0523913	0.3903	280	0.0668893	0.268978	0.864531	0
1-linolenoyl-GPC (18:3)*	dlw_pal	276	0.0958892	0.115286	280	0.0530345	0.380982	0.613289	0
1-eicosapentaenoyl-GPC (20:5)*	dlw_pal	276	0.0373847	0.54001	280	0.0299813	0.620579	0.930744	0
1-eicosenoyl-GPC (20:1)*	dlw_pal	276	0.044922	0.461449	280	-0.0910675	0.131955	0.110066	0
1-nonadecanoyl-GPC (19:0)	dlw_pal	276	0.0613938	0.31396	280	-0.119399	0.0479214	0.0333752	0
N-acetylalliin	dlw_pal	276	0.0972281	0.110274	280	0.0566992	0.348902	0.632558	0
1-dihomo-linolenoyl-GPE (20:3n3 or 6)*	dlw_pal	276	0.202484	0.000800284	280	0.124392	0.039262	0.346521	0
1-(1-enyl-oleoyl)-GPE (P-18:1)*	dlw_pal	276	-0.00202857	0.973483	280	-0.0653646	0.280068	0.457024	0
fructosyllysine	dlw_pal	276	-0.00892894	0.883675	280	0.150532	0.0124481	0.0596574	0
O-sulfo-tyrosine	dlw_pal	276	-0.0258375	0.671972	280	-0.0724029	0.231397	0.58408	0
3-(3-hydroxyphenyl)propionate sulfate	dlw_pal	276	0.0191155	0.754087	280	0.069243	0.252454	0.555824	0
N-acetyltaurine	dlw_pal	276	-0.00497453	0.935034	280	-0.0700252	0.247122	0.444801	0
1-linolenoyl-GPE (18:3)*	dlw_pal	276	0.088602	0.145754	280	0.0629641	0.298145	0.762365	0
3-methylglutarylcarnitine (2)	dlw_pal	276	-0.0458927	0.451814	280	0.0288045	0.634366	0.38084	0
methyl glucopyranoside (alpha + beta)	dlw_pal	276	0.0510032	0.402996	280	0.0435214	0.47228	0.929935	0
sphingomyelin (d18:2/14:0, d18:1/14:1)*	dlw_pal	276	-0.0733448	0.228803	280	-0.163656	0.00652956	0.28245	0
sphingomyelin (d18:1/24:1, d18:2/24:0)*	dlw_pal	276	-0.0825997	0.175164	280	-0.216013	0.000307916	0.109002	0
myristoleoylcarnitine (C14:1)*	dlw_pal	276	-0.010073	0.868897	280	-0.0981806	0.104237	0.299809	0
4-hydroxychlorothalonil	dlw_pal	276	0.100127	0.100008	280	0.031168	0.60681	0.416549	0
tyramine O-sulfate	dlw_pal	276	-0.0965136	0.112927	280	0.0306652	0.612627	0.134938	0
3-hydroxypyridine sulfate	dlw_pal	276	0.0368429	0.545902	280	0.024127	0.690382	0.881361	0
4-methylguaiacol sulfate	dlw_pal	276	-0.0914785	0.133067	280	-0.0971078	0.108095	0.9469	0
phenylacetylcarnitine	dlw_pal	276	-0.111576	0.0666525	280	-0.0143759	0.812405	0.252127	0
arabonate/xylonate	dlw_pal	276	-0.117357	0.0536457	280	-0.0406825	0.501681	0.365373	0
vanillactate	dlw_pal	276	-0.0649301	0.286845	280	-0.114405	0.0581227	0.55858	0
2-acetamidophenol sulfate	dlw_pal	276	0.0396052	0.516193	280	0.0196616	0.745487	0.814932	0
p-cresol glucuronide*	dlw_pal	276	-0.152819	0.0117719	280	-0.181577	0.00250641	0.728643	0
6-hydroxyindole sulfate	dlw_pal	276	-0.028168	0.64433	280	-0.143443	0.0173023	0.172796	0
umbelliferone sulfate	dlw_pal	276	0.0762185	0.211031	280	0.131081	0.0297635	0.515391	0
sphingomyelin (d18:1/20:0, d16:1/22:0)*	dlw_pal	276	-0.0693235	0.255412	280	0.0610998	0.312709	0.125644	0
sphingomyelin (d18:1/20:1, d18:2/20:0)*	dlw_pal	276	-0.146188	0.0160232	280	-0.156959	0.00912868	0.897143	0
sphingomyelin (d18:1/20:2, d18:2/20:1, d16:1/22:2)*	dlw_pal	276	-0.151462	0.0125505	280	-0.168856	0.00499124	0.834188	0
behenoyl sphingomyelin (d18:1/22:0)*	dlw_pal	276	-0.0854939	0.160476	280	0.0326678	0.589603	0.1651	0
sphingomyelin (d18:1/22:1, d18:2/22:0, d16:1/24:1)*	dlw_pal	276	-0.134807	0.0264812	280	-0.0890924	0.140581	0.587172	0
sphingomyelin (d18:1/22:2, d18:2/22:1, d16:1/24:2)*	dlw_pal	276	-0.126065	0.0380806	280	-0.219235	0.000248586	0.259746	0
lignoceroyl sphingomyelin (d18:1/24:0)	dlw_pal	276	-0.0665477	0.274983	280	-0.00792131	0.895962	0.491081	0
sphingomyelin (d17:1/16:0, d18:1/15:0, d16:1/17:0)*	dlw_pal	276	-0.124453	0.0406338	280	-0.0797503	0.187308	0.596261	0
dopamine 4-sulfate	dlw_pal	276	-0.0137149	0.822179	280	-0.0771636	0.202066	0.455804	0
3-hydroxyhexanoate	dlw_pal	276	-0.0965178	0.112911	280	-0.0263235	0.663844	0.408496	0
N-carbamoylalanine	dlw_pal	276	-0.0814648	0.181188	280	-0.0603845	0.318419	0.803793	0
3beta-hydroxy-5-cholestenoate	dlw_pal	276	-0.0184659	0.762188	280	-0.0124108	0.837666	0.943383	0
1,2,3-benzenetriol sulfate (2)	dlw_pal	276	0.00207922	0.972821	280	0.0601321	0.320449	0.495515	0
3-methoxycatechol sulfate (1)	dlw_pal	276	0.0173118	0.776647	280	0.0693743	0.251553	0.540696	0
N-acetylkynurenine (2)	dlw_pal	276	-0.00172316	0.977474	280	0.0567426	0.348533	0.492543	0
C-glycosyltryptophan	dlw_pal	276	-0.151872	0.0123109	280	-0.160241	0.00775822	0.919881	0
arabitol/xylitol	dlw_pal	276	0.0128169	0.833647	280	-0.0119289	0.843887	0.77168	0
N-acetylglucosamine/N-acetylgalactosamine	dlw_pal	276	-0.152562	0.0119163	280	-0.0365675	0.545947	0.169441	0
citraconate/glutaconate	dlw_pal	276	0.012152	0.842161	280	0.0198372	0.743293	0.928178	0
adipoylcarnitine (C6-DC)	dlw_pal	276	-0.175237	0.00380538	280	-0.0648144	0.284144	0.188459	0
4-hydroxyphenylacetoylcarnitine	dlw_pal	276	-0.0327886	0.590979	280	0.0493898	0.414612	0.33494	0
1,2-dilinoleoyl-GPC (18:2/18:2)	dlw_pal	276	0.0719158	0.238024	280	-0.0474502	0.433199	0.161056	0
1-stearoyl-2-oleoyl-GPC (18:0/18:1)	dlw_pal	276	0.0652511	0.284464	280	0.0123624	0.83829	0.534442	0
1-palmitoyl-2-arachidonoyl-GPC (16:0/20:4n6)	dlw_pal	276	-0.0702407	0.249162	280	0.0209852	0.729002	0.284131	0
1-palmitoyl-2-docosahexaenoyl-GPC (16:0/22:6)	dlw_pal	276	-0.0930261	0.126602	280	-0.0539114	0.373147	0.644656	0
1-stearoyl-2-docosahexaenoyl-GPC (18:0/22:6)	dlw_pal	276	-0.101581	0.0951531	280	-0.00902074	0.881622	0.275954	0
1-(1-enyl-stearoyl)-2-oleoyl-GPE (P-18:0/18:1)	dlw_pal	276	-0.00165472	0.978369	280	0.0331208	0.584452	0.68334	0
sphingomyelin (d18:1/17:0, d17:1/18:0, d19:1/16:0)	dlw_pal	276	-0.182887	0.00250846	280	-0.145696	0.0156056	0.653974	0
1-palmitoyl-2-stearoyl-GPC (16:0/18:0)	dlw_pal	276	-0.0110994	0.855677	280	-0.184591	0.00211492	0.0394555	0
2-hydroxybutyrate/2-hydroxyisobutyrate	dlw_pal	276	-0.00586801	0.923398	280	0.112349	0.0628135	0.163992	0
2-methylcitrate/homocitrate	dlw_pal	276	0.0752828	0.216705	280	-0.00560175	0.926323	0.342059	0
oleate/vaccenate (18:1)	dlw_pal	276	-0.0759079	0.212903	280	0.0240015	0.69191	0.240683	0
2-hydroxylaurate	dlw_pal	276	0.0728864	0.231733	280	0.0356393	0.556193	0.66132	0
palmitoyl dihydrosphingomyelin (d18:0/16:0)*	dlw_pal	276	-0.0563835	0.355155	280	-0.184627	0.0021106	0.126474	0
tricosanoyl sphingomyelin (d18:1/23:0)*	dlw_pal	276	-0.0457671	0.453055	280	-0.0160313	0.791275	0.727064	0
sphingomyelin (d18:2/23:0, d18:1/23:1, d17:1/24:1)*	dlw_pal	276	-0.0810988	0.183163	280	-0.0740205	0.221111	0.933452	0
sphingomyelin (d18:2/24:1, d18:1/24:2)*	dlw_pal	276	-0.128173	0.0349485	280	-0.270948	5.1582e-06	0.0806054	0
1-stearoyl-2-linoleoyl-GPE (18:0/18:2)*	dlw_pal	276	0.0536976	0.378576	280	0.0825846	0.172063	0.733612	0
1-stearoyl-2-arachidonoyl-GPE (18:0/20:4)	dlw_pal	276	-0.0192957	0.751845	280	0.0710957	0.239953	0.288535	0
1-stearoyl-2-linoleoyl-GPC (18:0/18:2)*	dlw_pal	276	0.0152787	0.8023	280	-0.0459548	0.44785	0.47251	0
1-palmitoyl-2-palmitoleoyl-GPC (16:0/16:1)*	dlw_pal	276	0.0917091	0.132088	280	0.0657466	0.277261	0.759342	0
1-palmitoyl-2-dihomo-linolenoyl-GPC (16:0/20:3n3 or 6)*	dlw_pal	276	0.115337	0.0579287	280	0.0993327	0.100215	0.849427	0
1-palmitoyl-2-eicosapentaenoyl-GPC (16:0/20:5)*	dlw_pal	276	0.00823345	0.892679	280	0.0471226	0.436384	0.648094	0
1-palmitoyl-2-arachidonoyl-GPE (16:0/20:4)*	dlw_pal	276	0.0142026	0.815967	280	0.059103	0.328816	0.597994	0
1-palmitoyl-2-docosahexaenoyl-GPE (16:0/22:6)*	dlw_pal	276	-0.0122351	0.841096	280	0.124948	0.038386	0.106035	0
1-stearoyl-2-docosahexaenoyl-GPE (18:0/22:6)*	dlw_pal	276	-0.0370824	0.543293	280	0.119988	0.0468221	0.0644896	0
1-palmitoyl-2-arachidonoyl-GPI (16:0/20:4)*	dlw_pal	276	0.0394532	0.517806	280	0.0483052	0.424947	0.917172	0
1-stearoyl-2-linoleoyl-GPI (18:0/18:2)	dlw_pal	276	0.045142	0.459255	280	-0.0446928	0.460429	0.291842	0
gamma-tocopherol/beta-tocopherol	dlw_pal	276	0.00893658	0.883576	280	0.08796	0.145717	0.352746	0
1-(1-enyl-stearoyl)-2-arachidonoyl-GPE (P-18:0/20:4)*	dlw_pal	276	-0.134558	0.0267637	280	0.000572061	0.992465	0.110908	0
1-(1-enyl-palmitoyl)-2-docosahexaenoyl-GPE (P-16:0/22:6)*	dlw_pal	276	-0.129555	0.0330167	280	-0.0492585	0.415855	0.342289	0
1-(1-enyl-palmitoyl)-2-arachidonoyl-GPE (P-16:0/20:4)*	dlw_pal	276	-0.0493756	0.418193	280	0.0484001	0.424037	0.251214	0
1-(1-enyl-stearoyl)-2-docosahexaenoyl-GPE (P-18:0/22:6)*	dlw_pal	276	-0.184011	0.00235628	280	-0.0845824	0.161885	0.234693	0
1-(1-enyl-palmitoyl)-2-oleoyl-GPE (P-16:0/18:1)*	dlw_pal	276	0.0356487	0.559002	280	0.0448358	0.458995	0.914074	0
1-(1-enyl-palmitoyl)-2-oleoyl-GPC (P-16:0/18:1)*	dlw_pal	276	-0.0890021	0.143936	280	-0.129129	0.0323086	0.6339	0
1-(1-enyl-palmitoyl)-2-docosahexaenoyl-GPC (P-16:0/22:6)*	dlw_pal	276	-0.105082	0.084231	280	-0.076788	0.204277	0.737963	0
1-(1-enyl-palmitoyl)-2-linoleoyl-GPC (P-16:0/18:2)*	dlw_pal	276	0.0075587	0.901427	280	-0.0409667	0.498695	0.569176	0
1-(1-enyl-palmitoyl)-2-arachidonoyl-GPC (P-16:0/20:4)*	dlw_pal	276	-0.104096	0.0871981	280	0.0495096	0.41348	0.0709102	0
1-(1-enyl-stearoyl)-2-docosahexaenoyl-GPC (P-18:0/22:6)*	dlw_pal	276	-0.140708	0.0204937	280	-0.123244	0.0411257	0.834907	0
1-stearyl-2-arachidonoyl-GPC (O-18:0/20:4)*	dlw_pal	276	-0.182235	0.00260084	280	-0.0862232	0.15387	0.251204	0
sphingomyelin (d18:1/21:0, d17:1/22:0, d16:1/23:0)*	dlw_pal	276	-0.0296106	0.627459	280	0.11389	0.0592694	0.0913019	0
behenoyl dihydrosphingomyelin (d18:0/22:0)*	dlw_pal	276	-0.0227492	0.709285	280	0.0429506	0.478115	0.440865	0
sphingomyelin (d18:0/18:0, d19:0/17:0)*	dlw_pal	276	-0.0501962	0.41049	280	-0.0979514	0.105052	0.573323	0
lactosyl-N-palmitoyl-sphingosine (d18:1/16:0)	dlw_pal	276	-0.0947421	0.119721	280	-0.161216	0.00738803	0.427925	0
1-pentadecanoyl-2-linoleoyl-GPC (15:0/18:2)*	dlw_pal	276	-0.000351554	0.995404	280	-0.0145437	0.810258	0.867823	0
1-margaroyl-2-oleoyl-GPC (17:0/18:1)*	dlw_pal	276	-0.0251336	0.68041	280	-0.0715849	0.236725	0.585031	0
1-margaroyl-2-linoleoyl-GPC (17:0/18:2)*	dlw_pal	276	-0.0190947	0.754346	280	-0.111583	0.0646405	0.275742	0
myristoyl dihydrosphingomyelin (d18:0/14:0)*	dlw_pal	276	-0.0094151	0.87739	280	-0.0971029	0.108113	0.302166	0
1-stearoyl-2-dihomo-linolenoyl-GPC (18:0/20:3n3 or 6)*	dlw_pal	276	0.11925	0.0498751	280	0.11716	0.0522926	0.98017	0
1-palmitoyl-2-oleoyl-GPI (16:0/18:1)*	dlw_pal	276	0.114905	0.0588803	280	0.0246257	0.684322	0.2871	0
1-(1-enyl-palmitoyl)-2-linoleoyl-GPE (P-16:0/18:2)*	dlw_pal	276	0.061029	0.316849	280	0.0165994	0.784058	0.60178	0
1-oleoyl-2-linoleoyl-GPE (18:1/18:2)*	dlw_pal	276	0.0406247	0.505443	280	-0.0436589	0.470881	0.322725	0
1-pentadecanoyl-2-arachidonoyl-GPC (15:0/20:4)*	dlw_pal	276	-0.0917488	0.13192	280	0.100363	0.0967248	0.0238425	0
1-pentadecanoyl-2-docosahexaenoyl-GPC (15:0/22:6)*	dlw_pal	276	-0.0764091	0.209889	280	0.0162291	0.788761	0.276588	0
1-margaroyl-2-arachidonoyl-GPC (17:0/20:4)*	dlw_pal	276	-0.129777	0.0327153	280	0.0225793	0.709314	0.0726279	0
1-oleoyl-2-docosahexaenoyl-GPC (18:1/22:6)*	dlw_pal	276	-0.11714	0.0540939	280	-0.076461	0.206216	0.630113	0
1-linoleoyl-2-arachidonoyl-GPC (18:2/20:4n6)*	dlw_pal	276	0.043947	0.47124	280	0.0419535	0.4884	0.981316	0
1-palmityl-2-linoleoyl-GPC (O-16:0/18:2)*	dlw_pal	276	0.0038156	0.950147	280	-0.109041	0.0710131	0.184035	0
1-myristoyl-2-arachidonoyl-GPC (14:0/20:4)*	dlw_pal	276	0.0253516	0.677792	280	0.155206	0.00994572	0.124196	0
1-stearoyl-2-docosapentaenoyl-GPC (18:0/22:5n3)*	dlw_pal	276	0.0129787	0.831578	280	0.0280949	0.642741	0.859252	0
1-stearoyl-2-docosapentaenoyl-GPC (18:0/22:5n6)*	dlw_pal	276	-0.00463748	0.939427	280	0.0440011	0.467408	0.568233	0
1-stearoyl-2-adrenoyl-GPC (18:0/22:4)*	dlw_pal	276	-0.0124533	0.838301	280	0.0653089	0.280478	0.361286	0
1-stearyl-GPC (O-18:0)*	dlw_pal	276	-0.0995292	0.10206	280	-0.174393	0.00371885	0.370747	0
1-(1-enyl-palmitoyl)-2-palmitoleoyl-GPC (P-16:0/16:1)*	dlw_pal	276	-0.0705097	0.247349	280	-0.148508	0.0136938	0.354348	0
1-(1-enyl-palmitoyl)-2-palmitoyl-GPC (P-16:0/16:0)*	dlw_pal	276	-0.0903909	0.13776	280	-0.120846	0.0452604	0.717972	0
1-stearoyl-2-dihomo-linolenoyl-GPI (18:0/20:3n3 or 6)*	dlw_pal	276	0.110361	0.0696892	280	0.00401739	0.947125	0.210477	0
1-palmitoyl-2-eicosapentaenoyl-GPE (16:0/20:5)*	dlw_pal	276	0.042471	0.486276	280	0.134389	0.0258435	0.276995	0
1-stearoyl-2-dihomo-linolenoyl-GPE (18:0/20:3n3 or 6)*	dlw_pal	276	0.0910779	0.134781	280	0.149123	0.0133045	0.489699	0
1,2-dilinoleoyl-GPE (18:2/18:2)*	dlw_pal	276	0.0341986	0.57511	280	0.0629447	0.298295	0.735446	0
1-oleoyl-2-arachidonoyl-GPE (18:1/20:4)*	dlw_pal	276	-0.00736254	0.903973	280	0.0702354	0.245703	0.362163	0
1-(1-enyl-stearoyl)-2-linoleoyl-GPE (P-18:0/18:2)*	dlw_pal	276	-0.00320531	0.958113	280	-0.00911226	0.88043	0.944778	0
gamma-glutamylserine	dlw_pal	276	-0.0833209	0.171414	280	-0.157813	0.00875288	0.375187	0
thioproline	dlw_pal	276	0.0168272	0.782741	280	0.0365192	0.546479	0.817256	0
palmitoylcholine	dlw_pal	276	0.111691	0.0663701	280	-0.0725675	0.230335	0.0301929	0
(S)-3-hydroxybutyrylcarnitine	dlw_pal	276	-0.0385939	0.526972	280	-0.00303147	0.960089	0.676517	0
glycosyl-N-palmitoyl-sphingosine (d18:1/16:0)	dlw_pal	276	-0.0982177	0.10668	280	-0.204397	0.000649207	0.202116	0
oleoylcholine	dlw_pal	276	0.115886	0.0567375	280	-0.0343594	0.570471	0.0770565	0
arachidonoylcholine	dlw_pal	276	0.0368081	0.546281	280	-0.0249517	0.680371	0.468799	0
docosahexaenoylcholine	dlw_pal	276	0.0219782	0.718714	280	-0.0323145	0.593636	0.524258	0
palmitoloelycholine	dlw_pal	276	0.136469	0.0246595	280	0.0198517	0.743111	0.168378	0
dihomo-linolenoyl-choline	dlw_pal	276	0.184618	0.00227766	280	0.0429922	0.477688	0.0918998	0
eicosapentaenoylcholine	dlw_pal	276	0.0882837	0.147213	280	0.0487183	0.420993	0.641084	0
1-linoleoyl-2-linolenoyl-GPC (18:2/18:3)*	dlw_pal	276	0.0354682	0.560995	280	-0.0219015	0.717663	0.501	0
phosphatidylcholine (18:0/20:2, 20:0/18:2)*	dlw_pal	276	0.062162	0.307931	280	0.112188	0.0631951	0.554382	0
hexadecadienoate (16:2n6)	dlw_pal	276	-0.0481304	0.430041	280	-0.05598	0.355059	0.926465	0
palmitoleoylcarnitine (C16:1)*	dlw_pal	276	0.0233452	0.702026	280	-0.0844115	0.162738	0.205536	0
pimeloylcarnitine/3-methyladipoylcarnitine (C7-DC)	dlw_pal	276	-0.07902	0.194683	280	-0.0917019	0.129273	0.880923	0
4-hydroxyphenylacetylglutamine	dlw_pal	276	-0.121762	0.0452147	280	-0.0381698	0.528484	0.323601	0
2,3-dihydroxy-2-methylbutyrate	dlw_pal	276	0.0120012	0.844095	280	0.0648415	0.283942	0.534828	0
2'-O-methylcytidine	dlw_pal	276	0.102399	0.0925053	280	-0.00847224	0.888772	0.192142	0
2'-O-methyluridine	dlw_pal	276	0.120264	0.0479487	280	-0.0726105	0.230058	0.0232106	0
gamma-glutamyl-alpha-lysine	dlw_pal	276	-0.0920643	0.130591	280	0.0151052	0.803078	0.20777	0
linoleoyl-linoleoyl-glycerol (18:2/18:2) [1]*	dlw_pal	276	-0.106777	0.0793169	280	0.0814696	0.177946	0.0268123	0
perfluorooctanesulfonate (PFOS)	dlw_pal	276	0.0563789	0.355195	280	-0.109182	0.0706461	0.0515164	0
1-palmityl-2-stearoyl-GPC (O-16:0/18:0)*	dlw_pal	276	-0.10537	0.0833782	280	-0.0974067	0.107009	0.924835	0
1-palmityl-2-palmitoyl-GPC (O-16:0/16:0)*	dlw_pal	276	-0.0925244	0.128671	280	-0.150362	0.0125487	0.491107	0
lactosyl-N-nervonoyl-sphingosine (d18:1/24:1)*	dlw_pal	276	0.00700445	0.908623	280	-0.144772	0.0162833	0.0731811	0
glycerophosphoserine*	dlw_pal	276	-0.0655906	0.28196	280	-0.0194616	0.747987	0.587837	0
ceramide (d18:2/24:1, d18:1/24:2)*	dlw_pal	276	-0.0244771	0.688317	280	-0.0524469	0.386289	0.742553	0
stearoylcholine*	dlw_pal	276	0.119592	0.0492177	280	-0.0366567	0.544969	0.0659051	0
linoleoylcholine*	dlw_pal	276	0.108112	0.075611	280	-0.0787256	0.193056	0.0279705	0
sphingomyelin (d18:0/20:0, d16:0/22:0)*	dlw_pal	276	-0.0352645	0.563248	280	0.0401681	0.507108	0.376195	0
sphingomyelin (d18:1/19:0, d19:1/18:0)*	dlw_pal	276	-0.0787136	0.196425	280	0.00606409	0.920261	0.319253	0
sphingomyelin (d18:2/18:1)*	dlw_pal	276	-0.195964	0.00118458	280	-0.199311	0.000888791	0.967427	0
sphingomyelin (d18:2/24:2)*	dlw_pal	276	-0.168351	0.00546173	280	-0.289732	1.01859e-06	0.132464	0
sphingomyelin (d18:2/21:0, d16:2/23:0)*	dlw_pal	276	-0.115426	0.0577333	280	-0.0804341	0.183542	0.678637	0
sphingomyelin (d18:2/23:1)*	dlw_pal	276	-0.167662	0.00565886	280	-0.198806	0.00091654	0.705494	0
sphingomyelin (d18:1/25:0, d19:0/24:1, d20:1/23:0, d19:1/24:0)*	dlw_pal	276	-0.0396088	0.516155	280	0.0579737	0.338157	0.252113	0
sphingomyelin (d17:2/16:0, d18:2/15:0)*	dlw_pal	276	-0.104331	0.0864828	280	-0.12532	0.0378087	0.803047	0
heneicosapentaenoate (21:5n3)	dlw_pal	276	-0.0378056	0.535453	280	0.0594892	0.32566	0.253501	0
linolenoylcarnitine (C18:3)*	dlw_pal	276	-0.0542406	0.373766	280	-0.0122103	0.840253	0.621692	0
lignoceroylcarnitine (C24)*	dlw_pal	276	0.109453	0.0720341	280	0.164783	0.00616417	0.508354	0
cerotoylcarnitine (C26)*	dlw_pal	276	0.036978	0.544429	280	0.0779786	0.197328	0.629505	0
arachidonoylcarnitine (C20:4)	dlw_pal	276	0.0240688	0.69325	280	0.0719312	0.234459	0.573689	0
glycosyl ceramide (d18:1/20:0, d16:1/22:0)*	dlw_pal	276	-0.0225745	0.711418	280	-0.0484646	0.423419	0.761142	0
N,N,N-trimethyl-5-aminovalerate	dlw_pal	276	-0.0617677	0.311016	280	-0.0562347	0.352871	0.94809	0
carotene diol (1)	dlw_pal	276	0.0494587	0.417408	280	0.0580275	0.337709	0.919736	0
carotene diol (2)	dlw_pal	276	0.0540161	0.37575	280	0.0289478	0.63268	0.768401	0
1-palmitoyl-2-pentadecanoyl-GPC (16:0/15:0)*	dlw_pal	276	-0.0312119	0.608957	280	-0.0654581	0.279379	0.687285	0
(N(1) + N(8))-acetylspermidine	dlw_pal	276	-0.0514718	0.398683	280	-0.131554	0.0291737	0.343393	0
5-dodecenoylcarnitine (C12:1)	dlw_pal	276	0.0621552	0.307985	280	-0.100178	0.0973439	0.0563436	0
hydroxy-CMPF*	dlw_pal	276	-0.00560761	0.926788	280	0.0325195	0.591295	0.654728	0
hexadecenedioate (C16:1-DC)*	dlw_pal	276	-0.0627261	0.303554	280	-0.140342	0.0198991	0.357535	0
octadecenedioate (C18:1-DC)	dlw_pal	276	-0.0923971	0.1292	280	-0.176685	0.00328412	0.313832	0
heptenedioate (C7:1-DC)*	dlw_pal	276	0.0254512	0.676597	280	0.0553066	0.360886	0.725833	0
octadecadienedioate (C18:2-DC)*	dlw_pal	276	-0.0743751	0.222313	280	-0.193837	0.00123584	0.153208	0
3-carboxy-4-methyl-5-pentyl-2-furanpropionate (3-CMPFP)**	dlw_pal	276	-0.0150073	0.805742	280	0.0601026	0.320687	0.378003	0
3-hydroxystachydrine*	dlw_pal	276	-0.0274603	0.652675	280	0.0913411	0.130793	0.162682	0
N-acetyl-2-aminooctanoate*	dlw_pal	276	0.0613748	0.31411	280	0.104455	0.0838024	0.610943	0
hydroxyasparagine**	dlw_pal	276	-0.124059	0.0412794	280	-0.110292	0.0678161	0.869986	0
perfluorooctanoate (PFOA)	dlw_pal	276	0.0451787	0.45889	280	-0.102997	0.0882364	0.0814854	0
N,N,N-trimethyl-alanylproline betaine (TMAP)	dlw_pal	276	-0.0260365	0.669593	280	0.000189792	0.9975	0.758393	0
3-formylindole	dlw_pal	276	-0.107291	0.0778737	280	0.0261541	0.665876	0.116492	0
gamma-glutamylcitrulline*	dlw_pal	276	-0.000993861	0.987007	280	-0.0146357	0.80908	0.872903	0
resveratrol disulfate (1)*	dlw_pal	276	-0.0487194	0.424412	280	-0.0502105	0.406891	0.986016	0
glycine conjugate of C10H12O2*	dlw_pal	276	-0.0475774	0.435365	280	-0.0362286	0.549677	0.89395	0
glycine conjugate of C10H14O2 (1)*	dlw_pal	276	-0.0138752	0.820136	280	0.0278195	0.646003	0.624845	0
glutamine conjugate of C7H12O2*	dlw_pal	276	-0.0531714	0.383272	280	-0.0945347	0.117807	0.62573	0
glutamine conjugate of C6H10O2 (1)*	dlw_pal	276	-0.130453	0.031811	280	-0.0806463	0.182385	0.554704	0
glutamine conjugate of C6H10O2 (2)*	dlw_pal	276	-0.121292	0.0460585	280	-0.101939	0.0915725	0.818248	0
fibrinopeptide A (5-16)*	dlw_pal	276	-0.15894	0.00876525	280	0.0169325	0.779834	0.0376916	0
sphingomyelin (d17:1/14:0, d16:1/15:0)*	dlw_pal	276	-0.0458641	0.452097	280	-0.0617378	0.307674	0.851916	0
tetradecadienoate (14:2)*	dlw_pal	276	-0.0112516	0.85372	280	-0.0368454	0.542898	0.763951	0
8-methoxykynurenate	dlw_pal	276	0.0513923	0.399413	280	0.198096	0.000956982	0.079981	0
3-amino-2-piperidone	dlw_pal	276	-0.1203	0.0478804	280	-0.124171	0.0396152	0.963247	0
N,N-dimethylalanine	dlw_pal	276	0.091918	0.131206	280	-0.0569214	0.347013	0.0802869	0
ethyl beta-glucopyranoside	dlw_pal	276	-0.0575265	0.345472	280	0.0492478	0.415956	0.210126	0
2-hydroxysebacate	dlw_pal	276	-0.0579427	0.341987	280	-0.0276827	0.647626	0.722216	0
3-hydroxyhippurate sulfate	dlw_pal	276	0.0792409	0.193435	280	0.116937	0.052746	0.655336	0
6-bromotryptophan	dlw_pal	276	-0.0559046	0.359264	280	-0.0244354	0.686632	0.711661	0
delta-CEHC	dlw_pal	276	-0.120531	0.0474518	280	0.013517	0.823423	0.1144	0
N6,N6-dimethyllysine	dlw_pal	276	0.0861665	0.157199	280	0.0635932	0.293335	0.790091	0
dodecadienoate (12:2)*	dlw_pal	276	-0.0853889	0.160992	280	0.0267113	0.6592	0.187847	0
indoleacetoylcarnitine*	dlw_pal	276	-0.0159944	0.793244	280	-0.0193084	0.749905	0.968992	0
N-acetyl-isoputreanine	dlw_pal	276	-0.0629584	0.301763	280	0.0202608	0.738009	0.32866	0
sulfate of piperine metabolite C16H19NO3 (2)*	dlw_pal	276	0.0430199	0.480655	280	0.0495728	0.412883	0.938621	0
sulfate of piperine metabolite C16H19NO3 (3)*	dlw_pal	276	0.0338434	0.579088	280	0.0526779	0.384197	0.824884	0
sulfate of piperine metabolite C18H21NO3 (3)*	dlw_pal	276	0.0719918	0.237528	280	0.0617259	0.307767	0.903757	0
2-naphthol sulfate	dlw_pal	276	0.0962103	0.114068	280	0.115603	0.0555244	0.818108	0
(2,4 or 2,5)-dimethylphenol sulfate	dlw_pal	276	0.0740391	0.224415	280	0.0394109	0.515155	0.683719	0
4-ethylcatechol sulfate	dlw_pal	276	0.0143146	0.814542	280	0.0238774	0.693422	0.910686	0
N2-acetyl,N6,N6-dimethyllysine	dlw_pal	276	0.0377276	0.536296	280	0.0804456	0.183479	0.615153	0
N2-acetyl,N6-methyllysine	dlw_pal	276	0.0343274	0.573671	280	0.0697666	0.248876	0.67688	0
deoxycholic acid glucuronide	dlw_pal	276	0.125229	0.0393876	280	-0.0670153	0.268075	0.0236276	0
4-allylcatechol sulfate	dlw_pal	276	0.016252	0.789991	280	0.0809344	0.180822	0.446949	0
lithocholate sulfate (1)	dlw_pal	276	-0.0655092	0.282559	280	0.0235484	0.697438	0.295829	0
lithocholic acid sulfate (2)	dlw_pal	276	0.0781587	0.199607	280	-0.028774	0.634725	0.209177	0
3-hydroxyhexanoylcarnitine (1)	dlw_pal	276	-0.0612751	0.314898	280	-0.0780301	0.197031	0.843493	0
2-ketocaprylate	dlw_pal	276	0.0523437	0.390732	280	0.154613	0.0102362	0.225023	0
2,6-dihydroxybenzoic acid	dlw_pal	276	0.078573	0.197227	280	0.158355	0.00852151	0.34244	0
4-acetylcatechol sulfate (1)	dlw_pal	276	0.0570018	0.349896	280	0.0255451	0.673203	0.711745	0
2,3-dihydroxy-5-methylthio-4-pentenoate (DMTPA)*	dlw_pal	276	-0.0492926	0.418976	280	0.00904569	0.881297	0.49364	0
fibrinopeptide A (3-15)**	dlw_pal	276	0.0379675	0.533705	280	-0.0348453	0.565029	0.393014	0
fibrinopeptide A (2-15)**	dlw_pal	276	-0.0725025	0.234207	280	-0.0405251	0.503338	0.706775	0
fibrinopeptide B (1-13)**	dlw_pal	276	-0.0160059	0.793099	280	-0.00856479	0.887564	0.93046	0
fibrinopeptide B (1-12)**	dlw_pal	276	-0.178998	0.00310663	280	0.0147518	0.807595	0.0217484	0
fibrinopeptide B (1-11)**	dlw_pal	276	-0.16248	0.00735716	280	-0.0358463	0.5539	0.133167	0
hydroxypalmitoyl sphingomyelin (d18:1/16:0(OH))**	dlw_pal	276	-0.062902	0.302197	280	-0.186658	0.00187947	0.139911	0
2-acrylamidoglycolic acid	dlw_pal	276	0.067485	0.268263	280	0.0522341	0.388221	0.857565	0
tetradecadienedioate (C14:2-DC)*	dlw_pal	276	-0.0156317	0.79783	280	-0.100046	0.0977885	0.32035	0
pregnenetriol sulfate*	dlw_pal	276	-0.0394016	0.518354	280	-0.0165231	0.785026	0.788324	0
glu-gly-asn-val**	dlw_pal	276	0.0202973	0.739417	280	-0.0483958	0.424078	0.42027	0
hydroxy-N6,N6,N6-trimethyllysine*	dlw_pal	276	-0.147909	0.0148072	280	-0.114612	0.0576659	0.691131	0
undecenoylcarnitine (C11:1)	dlw_pal	276	0.132653	0.0290128	280	-0.0318284	0.599205	0.0526213	0
3-hydroxydecanoylcarnitine	dlw_pal	276	0.0159197	0.794187	280	-0.00995598	0.869453	0.761561	0
palmitoyl-sphingosine-phosphoethanolamine (d18:1/16:0)	dlw_pal	276	-0.0934438	0.1249	280	-0.203286	0.000695759	0.187352	0
picolinoylglycine	dlw_pal	276	-0.00398847	0.947891	280	0.0973727	0.107132	0.233197	0
4-vinylcatechol sulfate	dlw_pal	276	0.0157452	0.796394	280	0.048997	0.418338	0.69628	0
3,5-dichloro-2,6-dihydroxybenzoic acid	dlw_pal	276	-0.00995827	0.870377	280	0.0850795	0.159424	0.264076	0
vanillic acid glycine	dlw_pal	276	0.0275574	0.651527	280	-0.0447961	0.459393	0.395975	0
2-hydroxy-4-(methylthio)butanoic acid	dlw_pal	276	0.0889584	0.144134	280	-0.0937258	0.120997	0.0317054	0
branched chain 14:0 dicarboxylic acid**	dlw_pal	276	0.0685802	0.260555	280	0.0613002	0.311121	0.931685	0
pentose acid*	dlw_pal	276	-0.0399074	0.512995	280	0.0201694	0.739148	0.480982	0
1-methyl-5-imidazolelactate	dlw_pal	276	0.0542527	0.373659	280	0.08611	0.154413	0.70734	0
S-carboxyethylcysteine	dlw_pal	276	-0.00786762	0.89742	280	-0.0165511	0.78467	0.918887	0
3-bromo-5-chloro-2,6-dihydroxybenzoic acid*	dlw_pal	276	0.0512336	0.400872	280	0.0849154	0.160234	0.691499	0
branched-chain, straight-chain, or cyclopropyl 12:1 fatty acid*	dlw_pal	276	-0.0565737	0.353532	280	0.0299888	0.620491	0.309714	0
decadienedioic acid (C10:2-DC)**	dlw_pal	276	-0.0971873	0.110424	280	-0.116837	0.0529504	0.815699	0
cis-3,4-methyleneheptanoate	dlw_pal	276	0.0414502	0.496825	280	0.0526196	0.384724	0.895568	0
cis-3,4-methyleneheptanoylcarnitine	dlw_pal	276	0.0219894	0.718576	280	0.07488	0.21578	0.534083	0
2,4-di-tert-butylphenol	dlw_pal	276	-0.0181915	0.765619	280	0.0599761	0.321708	0.358912	0
3-hydroxyoctanoylcarnitine (1)	dlw_pal	276	0.0078642	0.897465	280	0.0145408	0.810294	0.937591	0
3-hydroxyoctanoylcarnitine (2)	dlw_pal	276	-0.000505037	0.993397	280	0.0248275	0.681876	0.766389	0
cis-3,4-methyleneheptanoylglycine	dlw_pal	276	0.0119763	0.844414	280	-0.113211	0.0608093	0.140579	0
N,N-dimethyl-pro-pro	dlw_pal	276	-0.000203506	0.997339	280	0.027871	0.645392	0.741945	0
oxindolylalanine	dlw_pal	276	0.00190288	0.975126	280	0.0715355	0.237049	0.413398	0
perfluorohexanesulfonate (PFHxS)	dlw_pal	276	0.0991932	0.103229	280	-0.131579	0.0291437	0.00655189	0
X-07765	dlw_pal	276	0.143133	0.0183975	280	0.0635193	0.293897	0.345107	0
X-11299	dlw_pal	276	0.0505289	0.40739	280	-0.0478539	0.429291	0.248277	0
X-11308	dlw_pal	276	0.0274817	0.652422	280	-0.0390397	0.519123	0.435199	0
X-11315	dlw_pal	276	0.0951846	0.117995	280	0.121992	0.043244	0.750405	0
X-11372	dlw_pal	276	0.06736	0.269153	280	-0.0083968	0.889756	0.373732	0
X-11381	dlw_pal	276	0.0520975	0.392967	280	-0.00832591	0.890681	0.478285	0
X-11444	dlw_pal	276	-0.00867394	0.886974	280	0.125108	0.0381371	0.11493	0
X-11470	dlw_pal	276	0.0335858	0.581982	280	0.0162658	0.788294	0.838962	0
X-11478	dlw_pal	276	-0.00689396	0.910058	280	0.0481848	0.426104	0.5181	0
X-11483	dlw_pal	276	0.0640986	0.293075	280	0.0013293	0.982493	0.461093	0
X-11787	dlw_pal	276	0.0637699	0.295562	280	0.119679	0.0473964	0.50841	0
X-11795	dlw_pal	276	0.0356241	0.559274	280	-0.00477175	0.937215	0.635609	0
X-11852	dlw_pal	276	0.152008	0.0122323	280	-0.00949658	0.875427	0.0564326	0
X-11880	dlw_pal	276	0.0599408	0.325571	280	0.0215065	0.722544	0.651647	0
X-12007	dlw_pal	276	0.0154295	0.80039	280	-0.033325	0.582136	0.56743	0
X-12026	dlw_pal	276	-0.090644	0.136657	280	-0.189324	0.00161132	0.237493	0
X-12100	dlw_pal	276	-0.0134929	0.825011	280	-0.0125993	0.835235	0.991638	0
X-12101	dlw_pal	276	-0.0772146	0.205109	280	-0.0361658	0.55037	0.629133	0
X-12104	dlw_pal	276	-0.0753032	0.21658	280	0.0676379	0.263644	0.0931566	0
X-12112	dlw_pal	276	0.0924793	0.128858	280	0.121279	0.0444898	0.732634	0
X-12117	dlw_pal	276	-0.201234	0.000863576	280	-0.0775465	0.19983	0.138567	0
X-12216	dlw_pal	276	-0.10439	0.0863055	280	-0.0581926	0.336334	0.58548	0
X-12221	dlw_pal	276	0.0675291	0.26795	280	0.0197287	0.744648	0.574339	0
X-12283	dlw_pal	276	0.0740918	0.224084	280	0.0395176	0.514018	0.684183	0
X-12306	dlw_pal	276	0.134766	0.0265274	280	0.18789	0.00175087	0.522345	0
X-12407	dlw_pal	276	0.122643	0.0436705	280	0.0520284	0.390095	0.403872	0
X-12410	dlw_pal	276	-0.0232628	0.703028	280	-0.0361476	0.550571	0.879803	0
X-12411	dlw_pal	276	0.0289431	0.635242	280	0.0678819	0.261921	0.647156	0
X-12462	dlw_pal	276	-0.0411151	0.500314	280	-0.0170321	0.778572	0.777451	0
X-12544	dlw_pal	276	0.0542094	0.374041	280	-0.0157092	0.795375	0.411939	0
X-12680	dlw_pal	276	-0.00367725	0.951952	280	-0.0614567	0.309885	0.497508	0
X-12714	dlw_pal	276	0.0118185	0.846439	280	0.0126934	0.834022	0.991814	0
X-12729	dlw_pal	276	-0.00563459	0.926437	280	-0.123751	0.040295	0.16378	0
X-12731	dlw_pal	276	0.0273525	0.65395	280	-0.076862	0.20384	0.221008	0
X-12798	dlw_pal	276	-0.0221376	0.716762	280	0.0737067	0.223081	0.260396	0
X-12812	dlw_pal	276	-0.0018839	0.975374	280	0.0811347	0.179742	0.329288	0
X-12816	dlw_pal	276	-0.0176638	0.772229	280	-0.0465878	0.441614	0.734211	0
X-12818	dlw_pal	276	0.130748	0.0314222	280	0.0758565	0.209837	0.5152	0
X-12830	dlw_pal	276	0.0468378	0.442543	280	0.0817397	0.176507	0.681079	0
X-12839	dlw_pal	276	-0.0271388	0.65648	280	-0.100789	0.0953098	0.385642	0
X-12844	dlw_pal	276	-0.00242629	0.968287	280	0.0908405	0.132925	0.272831	0
X-12847	dlw_pal	276	0.112611	0.0641494	280	0.0756703	0.21096	0.662049	0
X-12906	dlw_pal	276	0.061595	0.312373	280	-0.0567975	0.348066	0.164568	0
X-13431	dlw_pal	276	0.0271808	0.655983	280	0.0112794	0.852287	0.852031	0
X-13507	dlw_pal	276	-0.0620688	0.308659	280	0.0198723	0.742854	0.336157	0
X-13553	dlw_pal	276	-0.0849245	0.16329	280	-0.103057	0.0880501	0.830139	0
X-13866	dlw_pal	276	-0.0128548	0.833162	280	-0.0286945	0.635661	0.852589	0
X-14056	dlw_pal	276	-0.0613209	0.314535	280	0.015678	0.795772	0.366108	0
X-14939	dlw_pal	276	0.0633608	0.298678	280	0.0834243	0.167728	0.813012	0
X-15245	dlw_pal	276	-0.064149	0.292695	280	-0.0051412	0.932365	0.488345	0
X-15461	dlw_pal	276	-0.0256932	0.673699	280	0.0121935	0.840469	0.656809	0
X-15486	dlw_pal	276	-0.0156252	0.797912	280	-0.00289605	0.96187	0.881338	0
X-15503	dlw_pal	276	-0.10072	0.0980058	280	-0.0645858	0.285849	0.669629	0
X-15728	dlw_pal	276	0.0292402	0.631773	280	0.0658634	0.276406	0.666865	0
X-16124	dlw_pal	276	0.0435817	0.474938	280	0.0604977	0.31751	0.842344	0
X-16397	dlw_pal	276	0.0244106	0.689118	280	0.0941778	0.119206	0.411478	0
X-16580	dlw_pal	276	-0.0525205	0.389131	280	0.000996011	0.986882	0.529947	0
X-16935	dlw_pal	276	0.0445315	0.465357	280	-0.032144	0.595588	0.368359	0
X-17010	dlw_pal	276	-0.0401918	0.509993	280	0.00638894	0.916005	0.584758	0
X-17325	dlw_pal	276	0.0511383	0.40175	280	0.0197274	0.744664	0.71227	0
X-17346	dlw_pal	276	0.0762709	0.210716	280	0.000559101	0.992636	0.373726	0
X-17367	dlw_pal	276	0.0221618	0.716465	280	0.0154226	0.799028	0.936993	0
X-17438	dlw_pal	276	-0.0412112	0.499312	280	-0.0520433	0.389959	0.898709	0
X-17676	dlw_pal	276	0.0605509	0.320662	280	-0.0549915	0.363633	0.174991	0
X-17685	dlw_pal	276	-0.0147913	0.808483	280	0.0212359	0.725894	0.672664	0
X-17690	dlw_pal	276	0.0676058	0.267405	280	0.0786003	0.193768	0.896873	0
X-18779	dlw_pal	276	0.0489749	0.421984	280	-0.0340906	0.573491	0.329749	0
X-18886	dlw_pal	276	-0.0716384	0.239844	280	-0.0210323	0.728418	0.551978	0
X-18887	dlw_pal	276	-0.0441073	0.469622	280	-0.0458275	0.44911	0.983875	0
X-18899	dlw_pal	276	0.114191	0.0604796	280	0.104871	0.082572	0.91192	0
X-18901	dlw_pal	276	-0.0825799	0.175268	280	0.0263734	0.663246	0.200602	0
X-18913	dlw_pal	276	-0.00688151	0.910219	280	-0.0118842	0.844465	0.953219	0
X-18921	dlw_pal	276	0.0106645	0.861273	280	0.00289894	0.961832	0.927444	0
X-18922	dlw_pal	276	0.0685841	0.260528	280	0.0728267	0.22867	0.960124	0
X-19141	dlw_pal	276	0.0302714	0.619795	280	0.0167942	0.781587	0.874363	0
X-19183	dlw_pal	276	0.070448	0.247764	280	0.110989	0.0660855	0.631664	0
X-21258	dlw_pal	276	0.0906394	0.136677	280	0.0313452	0.604765	0.485132	0
X-21286	dlw_pal	276	-0.109728	0.0713184	280	-0.0954335	0.11434	0.865486	0
X-21310	dlw_pal	276	-0.108928	0.0734193	280	-0.135593	0.0245316	0.750916	0
X-21315	dlw_pal	276	0.0212204	0.728024	280	0.0311733	0.606748	0.90703	0
X-21339	dlw_pal	276	0.0451358	0.459317	280	-0.0244526	0.686423	0.414276	0
X-21353	dlw_pal	276	-0.0303935	0.618384	280	0.0423661	0.484129	0.393345	0
X-21364	dlw_pal	276	-0.0688196	0.258891	280	-0.0351216	0.561947	0.691927	0
X-21383	dlw_pal	276	-0.0544949	0.371527	280	-0.00509283	0.933	0.561976	0
X-21442	dlw_pal	276	0.037572	0.537979	280	0.00131827	0.982638	0.670611	0
X-21661	dlw_pal	276	0.094874	0.119205	280	0.0640337	0.289997	0.715894	0
X-21736	dlw_pal	276	0.00657141	0.914249	280	0.0346816	0.56686	0.741571	0
X-21796	dlw_pal	276	-0.019218	0.752811	280	-0.0377056	0.533514	0.828238	0
X-21807	dlw_pal	276	0.0972434	0.110217	280	0.093251	0.122901	0.96232	0
X-21815	dlw_pal	276	-0.0979362	0.107693	280	-0.00135722	0.982125	0.255893	0
X-21834	dlw_pal	276	0.034128	0.5759	280	0.0575376	0.34181	0.783251	0
X-22162	dlw_pal	276	0.0727724	0.232466	280	0.100628	0.0958422	0.742063	0
X-23587	dlw_pal	276	0.0676811	0.266872	280	0.0126735	0.834279	0.518142	0
X-23593	dlw_pal	276	-0.00867537	0.886956	280	0.0159195	0.792698	0.773032	0
X-23639	dlw_pal	276	0.0769627	0.206595	280	-0.0480956	0.426961	0.141935	0
X-23644	dlw_pal	276	0.0232118	0.703649	280	0.0169219	0.779969	0.941183	0
X-23654	dlw_pal	276	0.0226966	0.709927	280	0.112982	0.0613373	0.287194	0
X-23659	dlw_pal	276	-0.016047	0.792579	280	0.075675	0.210932	0.28138	0
X-23665	dlw_pal	276	-0.0388079	0.524681	280	0.0703507	0.244926	0.199998	0
X-23666	dlw_pal	276	-0.13735	0.0237376	280	-0.182862	0.00233206	0.583827	0
X-23680	dlw_pal	276	-0.0322145	0.597497	280	0.0278785	0.645303	0.480904	0
X-23739	dlw_pal	276	-0.100743	0.0979271	280	-0.0370193	0.540995	0.452635	0
X-23780	dlw_pal	276	0.113835	0.0612913	280	0.115232	0.0563173	0.986754	0
X-23782	dlw_pal	276	-0.0348089	0.568304	280	0.0648129	0.284155	0.242255	0
X-24337	dlw_pal	276	-0.0402224	0.509671	280	0.0110905	0.854732	0.547213	0
X-24408	dlw_pal	276	-0.0748499	0.219367	280	0.0200109	0.741125	0.265284	0
X-24410	dlw_pal	276	0.0708041	0.245376	280	-0.0506841	0.402474	0.153742	0
X-24425	dlw_pal	276	0.053203	0.382989	280	0.0800141	0.185848	0.752155	0
X-24431	dlw_pal	276	-0.0266804	0.661922	280	0.141271	0.0190877	0.047638	0
X-24473	dlw_pal	276	-0.070283	0.248877	280	0.00990962	0.870056	0.346356	0
X-24475	dlw_pal	276	0.0336606	0.581142	280	0.0375781	0.534901	0.963315	0
X-24556	dlw_pal	276	-0.123853	0.0416195	280	-0.0624706	0.301956	0.467658	0
X-24811	dlw_pal	276	0.0600085	0.325025	280	0.0346449	0.567271	0.765634	0
X-24947	dlw_pal	276	0.0556407	0.36154	280	0.0390172	0.519365	0.845107	0
X-24949	dlw_pal	276	-0.0039399	0.948525	280	-0.0519116	0.391161	0.5734	0
X-25217	dlw_pal	276	0.0350079	0.566093	280	-0.0476599	0.431166	0.33208	0
X-25271	dlw_pal	276	-0.0566309	0.353045	280	0.0578372	0.339298	0.179048	0
X-25343	dlw_pal	276	-0.0877246	0.149802	280	0.0922664	0.126922	0.0343224	0
X-25371	dlw_pal	276	-0.118043	0.0522535	280	0.00953478	0.87493	0.132987	0
X-25419	dlw_pal	276	0.028166	0.644354	280	-0.0299007	0.621518	0.495829	0
X-25420	dlw_pal	276	0.0406864	0.504796	280	-0.0085991	0.887117	0.563146	0
X-25422	dlw_pal	276	-0.0252614	0.678875	280	-0.0472601	0.435046	0.796175	0
X-25450	dlw_pal	276	0.0556766	0.36123	280	0.025066	0.678988	0.719187	0
X-25519	dlw_pal	276	0.0041814	0.945374	280	0.101604	0.0926496	0.251601	0
X-25520	dlw_pal	276	0.110176	0.0701615	280	-0.0214715	0.722976	0.121388	0
X-25523	dlw_pal	276	-0.0700352	0.250553	280	0.0876592	0.147105	0.0638717	0
X-25563	dlw_pal	276	-0.000870446	0.98862	280	-0.0289308	0.63288	0.742063	0
X-25790	dlw_pal	276	-0.0361761	0.553198	280	-0.177758	0.00309686	0.0925007	0
X-25810	dlw_pal	276	-0.0931839	0.125957	280	-0.0225669	0.709467	0.405877	0
X-25855	dlw_pal	276	-0.0850145	0.162843	280	0.0926493	0.125346	0.036728	0
X-25948	dlw_pal	276	-0.0951426	0.118158	280	0.0875099	0.147797	0.0317336	0
X-25983	dlw_pal	276	-0.0901446	0.138841	280	-0.0600449	0.321153	0.722612	0
X-26062	dlw_pal	276	0.0216551	0.722678	280	-0.0751782	0.213952	0.255476	0
X-26097	dlw_pal	276	0.0548038	0.368818	280	0.0344476	0.569482	0.810969	0
X-26111	dlw_pal	276	0.0614799	0.31328	280	-0.0374694	0.536083	0.245492	0
docosadioate (C22-DC)	dlw_pal	276	-0.0246095	0.686719	280	0.049277	0.41568	0.385997	0
S-1-pyrroline-5-carboxylate	ap_step_count	346	-0.0858876	0.113394	361	-0.0659247	0.214665	0.790429	0
spermidine	ap_step_count	346	-0.0278166	0.608735	361	0.0145116	0.784964	0.575255	0
1-methylnicotinamide	ap_step_count	346	0.118033	0.0293134	361	0.105765	0.0461356	0.869389	0
alpha-ketoglutarate	ap_step_count	346	-0.135126	0.0125053	361	-0.0516732	0.330956	0.264892	0
kynurenate	ap_step_count	346	0.029294	0.589833	361	0.125989	0.017394	0.197549	0
3-hydroxyisobutyrate	ap_step_count	346	-0.0439524	0.41849	361	0.0598218	0.26027	0.169197	0
3-hydroxy-3-methylglutarate	ap_step_count	346	-0.0255692	0.637992	361	0.00367394	0.944929	0.698674	0
hypoxanthine	ap_step_count	346	-0.00356807	0.947659	361	-0.0517433	0.3303	0.523331	0
linoleate (18:2n6)	ap_step_count	346	0.0392886	0.469602	361	-0.0179315	0.73599	0.448683	0
laurate (12:0)	ap_step_count	346	0.0777258	0.152088	361	0.0144514	0.785835	0.401181	0
N6,N6,N6-trimethyllysine	ap_step_count	346	0.0147266	0.786421	361	0.0381161	0.473433	0.756718	0
N-acetylputrescine	ap_step_count	346	0.00572307	0.916141	361	-0.108653	0.0404692	0.128639	0
N-formylmethionine	ap_step_count	346	-0.0993191	0.0669749	361	-0.0587293	0.269091	0.588738	0
adenosine 5'-monophosphate (AMP)	ap_step_count	346	-0.00726304	0.893695	361	-0.0124497	0.81492	0.945266	0
5-methylthioadenosine (MTA)	ap_step_count	346	-0.126511	0.0194398	361	-0.0547041	0.303341	0.337726	0
arachidonate (20:4n6)	ap_step_count	346	0.0402525	0.458766	361	-0.00287467	0.956896	0.567943	0
arginine	ap_step_count	346	0.0613437	0.258607	361	0.0696657	0.189716	0.91192	0
aspartate	ap_step_count	346	-0.0355057	0.513464	361	0.0153689	0.772599	0.500599	0
3-(4-hydroxyphenyl)lactate	ap_step_count	346	0.061577	0.256797	361	0.021479	0.686296	0.594939	0
biliverdin	ap_step_count	346	0.123757	0.0222706	361	0.00869275	0.870171	0.125687	0
3-hydroxybutyrate (BHBA)	ap_step_count	346	0.0319685	0.556318	361	0.0208779	0.694629	0.883219	0
cholesterol	ap_step_count	346	0.0291644	0.591481	361	-0.00852408	0.872669	0.617832	0
choline phosphate	ap_step_count	346	0.118539	0.0286223	361	0.00758195	0.886642	0.139958	0
cortisone	ap_step_count	346	-0.0274712	0.613194	361	-0.0048684	0.927068	0.764755	0
creatinine	ap_step_count	346	-0.0683306	0.208159	361	-0.11184	0.0349105	0.561468	0
cysteinylglycine	ap_step_count	346	-0.0655318	0.227441	361	-0.0654529	0.217971	0.999163	0
sphingosine	ap_step_count	346	-0.0559775	0.30268	361	-0.0320263	0.546974	0.750767	0
cystathionine	ap_step_count	346	-0.106215	0.0500266	361	-0.0277926	0.60122	0.296871	0
fumarate	ap_step_count	346	-0.108407	0.0454553	361	-0.0249084	0.639506	0.266692	0
gamma-glutamylglutamate	ap_step_count	346	-0.0671618	0.216063	361	0.0176335	0.740219	0.261164	0
gluconate	ap_step_count	346	-0.215161	6.18538e-05	361	-0.0856605	0.106631	0.0790234	0
glutarate (C5-DC)	ap_step_count	346	0.0143853	0.791256	361	-0.0720761	0.174809	0.251794	0
glycine	ap_step_count	346	-0.0923471	0.0886287	361	-0.0504782	0.342277	0.577482	0
glycocholate	ap_step_count	346	-0.146088	0.0068861	361	-0.0759427	0.152743	0.34702	0
guanidinoacetate	ap_step_count	346	0.113105	0.0368298	361	0.0166145	0.754736	0.199325	0
histidine	ap_step_count	346	0.142252	0.00852362	361	-0.0253028	0.634211	0.0257116	0
cortisol	ap_step_count	346	-0.0507589	0.350054	361	0.0246345	0.643194	0.318043	0
hypotaurine	ap_step_count	346	0.058339	0.282707	361	-0.0752365	0.156607	0.0766176	0
inosine	ap_step_count	346	-0.0523939	0.334732	361	-0.049321	0.353471	0.967474	0
isoleucine	ap_step_count	346	-0.0750292	0.16686	361	-0.0976045	0.0658394	0.763381	0
citrulline	ap_step_count	346	0.108657	0.044957	361	0.0894789	0.0918477	0.797679	0
leucine	ap_step_count	346	0.036961	0.496344	361	0.0143747	0.786943	0.764832	0
lysine	ap_step_count	346	0.0812675	0.134219	361	0.141841	0.00735327	0.416751	0
malate	ap_step_count	346	-0.139832	0.00972681	361	-0.0898309	0.090572	0.502372	0
methionine	ap_step_count	346	0.0466872	0.3901	361	0.0432686	0.415702	0.963839	0
palmitate (16:0)	ap_step_count	346	0.0177526	0.743937	361	-0.019506	0.713783	0.621884	0
nicotinamide	ap_step_count	346	0.0831244	0.125521	361	0.0560674	0.291431	0.718945	0
stearate (18:0)	ap_step_count	346	0.00965995	0.858934	361	0.00172886	0.974069	0.916397	0
ornithine	ap_step_count	346	0.00281921	0.958633	361	0.0472098	0.374479	0.556545	0
orotate	ap_step_count	346	0.00506438	0.925763	361	-0.0346955	0.514061	0.598601	0
palmitoleate (16:1n7)	ap_step_count	346	0.0427372	0.431484	361	-0.00773952	0.884302	0.503869	0
phenylalanine	ap_step_count	346	0.0289602	0.59408	361	0.054359	0.306406	0.736298	0
phosphate	ap_step_count	346	0.0377883	0.486747	361	-0.0427301	0.421535	0.286307	0
proline	ap_step_count	346	-0.220382	4.03865e-05	361	-0.109306	0.0392741	0.13029	0
lactate	ap_step_count	346	-0.164569	0.00229893	361	-0.1276	0.0159989	0.617055	0
retinol (vitamin A)	ap_step_count	346	0.00227858	0.966561	361	0.0508484	0.338744	0.519958	0
salicylate	ap_step_count	346	-0.114353	0.0347864	361	-0.054709	0.303297	0.426427	0
serine	ap_step_count	346	-0.0663634	0.221584	361	0.0573972	0.28012	0.10098	0
serotonin	ap_step_count	346	-0.0104902	0.846953	361	0.0320039	0.547255	0.573731	0
taurine	ap_step_count	346	0.0406314	0.454544	361	-0.0614929	0.247166	0.176069	0
myristate (14:0)	ap_step_count	346	0.0593373	0.274537	361	0.0355864	0.503309	0.752706	0
urea	ap_step_count	346	0.0436572	0.421625	361	0.0583279	0.272382	0.845645	0
uridine	ap_step_count	346	0.10137	0.0615016	361	0.0870002	0.101244	0.847821	0
2'-deoxyuridine	ap_step_count	346	0.0896486	0.0983881	361	0.00637977	0.904522	0.269042	0
trans-urocanate	ap_step_count	346	0.0261637	0.630195	361	0.0779	0.14241	0.492238	0
glutamate	ap_step_count	346	-0.09915	0.0674434	361	-0.0499223	0.347626	0.512266	0
glutamine	ap_step_count	346	0.071928	0.185146	361	0.0143045	0.78796	0.444693	0
threonine	ap_step_count	346	-0.104483	0.0539046	361	0.0234727	0.658934	0.0893867	0
tryptophan	ap_step_count	346	0.0725614	0.181296	361	0.0725053	0.172249	0.999405	0
valine	ap_step_count	346	0.0207334	0.702831	361	-0.00472578	0.929199	0.73612	0
glucose	ap_step_count	346	-0.133838	0.0133778	361	0.000540579	0.991891	0.0735791	0
betaine	ap_step_count	346	0.113515	0.0361472	361	0.164821	0.00180683	0.488542	0
cysteine	ap_step_count	346	-0.216038	5.76214e-05	361	-0.0743254	0.161701	0.0549156	0
mannose	ap_step_count	346	-0.0888741	0.101342	361	-0.0314774	0.553869	0.445685	0
dimethylglycine	ap_step_count	346	0.0114742	0.832798	361	-0.0592716	0.264687	0.348625	0
alanine	ap_step_count	346	-0.187505	0.000500102	361	-0.0582448	0.273067	0.0819267	0
tyrosine	ap_step_count	346	0.0581839	0.283991	361	0.0808371	0.127919	0.763195	0
pseudouridine	ap_step_count	346	0.00153662	0.977446	361	-0.0691453	0.193053	0.348784	0
pyruvate	ap_step_count	346	-0.190177	0.000413633	361	-0.0687816	0.19541	0.101783	0
uracil	ap_step_count	346	0.11078	0.0409065	361	0.0682212	0.199084	0.570092	0
cytidine	ap_step_count	346	-0.0825743	0.128051	361	-0.0908135	0.0870856	0.91251	0
caffeine	ap_step_count	346	0.0486495	0.370465	361	-0.00826487	0.87651	0.45098	0
fructose	ap_step_count	346	-0.14351	0.0079518	361	0.0123657	0.816147	0.0378702	0
adenine	ap_step_count	346	-0.0592723	0.275064	361	-0.0571101	0.282536	0.977092	0
cytosine	ap_step_count	346	0.0223691	0.680628	361	-0.0226287	0.670464	0.551406	0
caprate (10:0)	ap_step_count	346	0.0500355	0.356972	361	0.067223	0.205752	0.819436	0
margarate (17:0)	ap_step_count	346	-0.00763124	0.88834	361	0.0125943	0.81281	0.788931	0
nonadecanoate (19:0)	ap_step_count	346	0.0458044	0.399134	361	0.0563151	0.289301	0.889074	0
asparagine	ap_step_count	346	-0.00479962	0.929634	361	0.103779	0.0504075	0.149298	0
dihydroorotate	ap_step_count	346	-0.0455986	0.401258	361	0.0140009	0.792356	0.429972	0
pentadecanoate (15:0)	ap_step_count	346	0.0212471	0.69583	361	0.0426687	0.422202	0.776548	0
trans-4-hydroxyproline	ap_step_count	346	-0.10777	0.0467462	361	-0.0432491	0.415913	0.390257	0
allantoin	ap_step_count	346	-0.0399559	0.462085	361	-0.0635404	0.231747	0.754283	0
xanthine	ap_step_count	346	-0.00869967	0.872831	361	-0.0093383	0.860625	0.993256	0
5-oxoproline	ap_step_count	346	-0.00947532	0.861603	361	-0.0404189	0.447104	0.681929	0
picolinate	ap_step_count	346	-3.76808e-05	0.999447	361	0.0759229	0.15285	0.313796	0
sarcosine	ap_step_count	346	0.158423	0.003354	361	0.127241	0.0163009	0.673509	0
pantothenate	ap_step_count	346	-0.0140707	0.79572	361	0.106282	0.045076	0.109992	0
pipecolate	ap_step_count	346	0.0711018	0.190258	361	0.0968841	0.0678693	0.73109	0
phosphoethanolamine	ap_step_count	346	0.0890704	0.100587	361	-0.0282395	0.595381	0.119744	0
glycerate	ap_step_count	346	0.0291325	0.591886	361	0.116727	0.0276518	0.243495	0
3-ureidopropionate	ap_step_count	346	-0.0476849	0.380039	361	-0.0196976	0.711098	0.71074	0
N-acetylleucine	ap_step_count	346	-0.0760044	0.161398	361	-0.0344497	0.517048	0.581122	0
N-acetylmethionine	ap_step_count	346	-0.0980532	0.0705475	361	-0.092618	0.0809641	0.942128	0
N-acetylvaline	ap_step_count	346	-0.0651201	0.230381	361	-0.0733969	0.16702	0.912351	0
bilirubin (Z,Z)	ap_step_count	346	0.116848	0.0309889	361	0.0457285	0.389668	0.343151	0
thyroxine	ap_step_count	346	-0.086758	0.109771	361	-0.0667282	0.209117	0.789718	0
guanosine	ap_step_count	346	-0.0373309	0.492041	361	-0.0247229	0.642003	0.867345	0
gamma-glutamyltyrosine	ap_step_count	346	-0.00621474	0.908966	361	-0.0459885	0.386976	0.598304	0
methyl indole-3-acetate	ap_step_count	346	-0.0049885	0.926872	361	-0.112855	0.0332827	0.151567	0
alpha-tocopherol	ap_step_count	346	0.101169	0.0620215	361	0.0303564	0.56808	0.346349	0
N-acetylalanine	ap_step_count	346	-0.118926	0.0281033	361	-0.140697	0.00784754	0.769453	0
vanillylmandelate (VMA)	ap_step_count	346	-0.0337786	0.534173	361	-0.078209	0.140829	0.555195	0
3-aminoisobutyrate	ap_step_count	346	0.0535606	0.324067	361	0.0019842	0.970241	0.494417	0
citrate	ap_step_count	346	-0.101851	0.060275	361	-0.029222	0.582636	0.334127	0
2-aminobutyrate	ap_step_count	346	0.0573143	0.291262	361	0.0938947	0.0768467	0.626267	0
urate	ap_step_count	346	-0.0311903	0.565975	361	-0.0701963	0.186357	0.604704	0
gamma-glutamylglutamine	ap_step_count	346	0.0679051	0.211012	361	0.0645997	0.224043	0.964952	0
4-hydroxyphenylpyruvate	ap_step_count	346	-0.120938	0.0255315	361	-0.0291776	0.58321	0.221622	0
N-acetylneuraminate	ap_step_count	346	-0.104861	0.0530388	361	-0.109416	0.0390756	0.95137	0
N-acetylglucosaminylasparagine	ap_step_count	346	-0.0168786	0.756135	361	-0.0770858	0.146641	0.424372	0
creatine	ap_step_count	346	0.122598	0.0235649	361	0.0377512	0.477682	0.258086	0
cys-gly, oxidized	ap_step_count	346	0.0525809	0.333008	361	0.00751584	0.887624	0.550451	0
dihomo-linoleate (20:2n6)	ap_step_count	346	0.01501	0.782414	361	-0.022903	0.666709	0.615771	0
gamma-glutamylhistidine	ap_step_count	346	0.0624025	0.250463	361	-0.0410368	0.440184	0.170557	0
2-hydroxystearate	ap_step_count	346	-0.0658697	0.225048	361	0.00946541	0.858747	0.318114	0
N1-methyladenosine	ap_step_count	346	-0.147271	0.00644158	361	-0.136142	0.0101208	0.88052	0
glycerol	ap_step_count	346	-0.0579915	0.285588	361	-0.0933953	0.0784368	0.637409	0
choline	ap_step_count	346	0.165334	0.0021914	361	0.104865	0.048033	0.4148	0
anthranilate	ap_step_count	346	0.0436609	0.421586	361	-0.0231566	0.663243	0.376285	0
12-HHTrE	ap_step_count	346	0.0174284	0.748454	361	-0.0567999	0.285163	0.32548	0
gamma-glutamylleucine	ap_step_count	346	0.00178078	0.973863	361	-0.033859	0.524264	0.63702	0
3-methoxytyrosine	ap_step_count	346	-0.00992155	0.855155	361	-0.0676747	0.202715	0.443831	0
N-palmitoyl-sphingosine (d18:1/16:0)	ap_step_count	346	-0.130806	0.0156483	361	-0.127312	0.0162406	0.962492	0
1-palmitoyl-2-oleoyl-GPE (16:0/18:1)	ap_step_count	346	-0.0459165	0.397979	361	-0.0439284	0.408621	0.978965	0
1-palmitoyl-2-linoleoyl-GPI (16:0/18:2)	ap_step_count	346	-0.0935027	0.084694	361	-0.0893304	0.0923906	0.955591	0
1-palmitoyl-2-linoleoyl-GPC (16:0/18:2)	ap_step_count	346	0.0215872	0.691209	361	-0.060581	0.254258	0.276358	0
stearoyl sphingomyelin (d18:1/18:0)	ap_step_count	346	-0.0473906	0.38299	361	-0.0423005	0.426222	0.94618	0
1-palmitoyl-2-oleoyl-GPC (16:0/18:1)	ap_step_count	346	0.0027743	0.959291	361	-0.0735465	0.166154	0.311596	0
2-hydroxyhippurate (salicylurate)	ap_step_count	346	-0.113146	0.0367605	361	-0.0610267	0.250774	0.486903	0
azelate (C9-DC)	ap_step_count	346	-0.0319113	0.557025	361	-0.0434515	0.413731	0.878433	0
eicosapentaenoate (EPA; 20:5n3)	ap_step_count	346	0.0464881	0.392126	361	0.121716	0.0216186	0.315747	0
methylsuccinate	ap_step_count	346	0.0667923	0.218606	361	-0.0225631	0.671363	0.236412	0
ethylmalonate	ap_step_count	346	-0.0412996	0.447153	361	-0.00882425	0.868225	0.667105	0
carnitine	ap_step_count	346	0.0402163	0.45917	361	0.0253692	0.633321	0.844048	0
3-phenylpropionate (hydrocinnamate)	ap_step_count	346	0.132085	0.0146526	361	0.114192	0.0312364	0.809968	0
hippurate	ap_step_count	346	0.0637691	0.240217	361	-0.0107381	0.839995	0.323511	0
3-methyl-2-oxovalerate	ap_step_count	346	-0.0783376	0.148878	361	-0.0377915	0.477212	0.590214	0
methionine sulfoxide	ap_step_count	346	-0.0547555	0.313373	361	-0.00421755	0.936796	0.503111	0
3-methylhistidine	ap_step_count	346	0.108248	0.0457749	361	0.0359222	0.499286	0.33571	0
5-hydroxylysine	ap_step_count	346	-0.0708151	0.192056	361	-0.0370664	0.485711	0.654141	0
4-guanidinobutanoate	ap_step_count	346	0.0822985	0.129334	361	0.0532253	0.316619	0.699058	0
glycerol 3-phosphate	ap_step_count	346	0.114663	0.0342931	361	-0.114114	0.0313528	0.00235619	1
imidazole lactate	ap_step_count	346	0.095112	0.0794504	361	-0.0207388	0.696562	0.124254	0
kynurenine	ap_step_count	346	-0.0029291	0.957022	361	-0.00264774	0.960296	0.997029	0
glycerophosphorylcholine (GPC)	ap_step_count	346	0.126553	0.0193985	361	0.0271514	0.609642	0.185323	0
N-acetylglutamate	ap_step_count	346	-0.0665548	0.220251	361	-0.0550098	0.300643	0.878108	0
ribitol	ap_step_count	346	-5.74826e-05	0.999156	361	-0.0572666	0.281218	0.44845	0
theophylline	ap_step_count	346	0.0205055	0.705945	361	-0.0190619	0.720024	0.600452	0
quinate	ap_step_count	346	-0.0498087	0.359159	361	-0.0249092	0.639494	0.74138	0
theobromine	ap_step_count	346	0.101973	0.059967	361	0.0012074	0.981889	0.180782	0
indolelactate	ap_step_count	346	0.0692426	0.202138	361	0.0300267	0.572293	0.6028	0
3-indoxyl sulfate	ap_step_count	346	0.0142866	0.792656	361	-0.106819	0.0439957	0.107774	0
glycylvaline	ap_step_count	346	0.00659042	0.90349	361	0.025841	0.627015	0.798832	0
gamma-glutamylphenylalanine	ap_step_count	346	-0.0111242	0.837827	361	-0.037029	0.486151	0.731544	0
4-methyl-2-oxopentanoate	ap_step_count	346	0.0125976	0.816705	361	0.0205065	0.699797	0.91661	0
1,5-anhydroglucitol (1,5-AG)	ap_step_count	346	0.176253	0.00108163	361	-0.0247166	0.642087	0.00726289	0
1-palmityl-GPC (O-16:0)	ap_step_count	346	0.1083	0.04567	361	0.00687707	0.897119	0.17766	0
1-stearoyl-2-arachidonoyl-GPI (18:0/20:4)	ap_step_count	346	0.019899	0.714256	361	-0.0194817	0.714125	0.602173	0
sphingosine 1-phosphate	ap_step_count	346	-0.0605177	0.265086	361	-0.0562532	0.289832	0.954837	0
1,2-dipalmitoyl-GPC (16:0/16:0)	ap_step_count	346	0.0149192	0.783697	361	-0.100571	0.0579979	0.125259	0
docosahexaenoate (DHA; 22:6n3)	ap_step_count	346	0.0226791	0.67645	361	0.069449	0.1911	0.534969	0
1-myristoyl-2-palmitoyl-GPC (14:0/16:0)	ap_step_count	346	0.0389213	0.473769	361	-0.0582734	0.272832	0.197912	0
alpha-hydroxyisocaproate	ap_step_count	346	0.0276572	0.610791	361	0.0174459	0.742885	0.892439	0
4-acetylphenol sulfate	ap_step_count	346	0.0292932	0.589843	361	0.0301068	0.571268	0.991401	0
2-hydroxyoctanoate	ap_step_count	346	0.0300717	0.579992	361	-0.0619735	0.243484	0.22269	0
3-hydroxyoctanoate	ap_step_count	346	-0.0721848	0.183578	361	0.0805537	0.129265	0.042816	0
phenyllactate (PLA)	ap_step_count	346	0.0580217	0.285337	361	0.00718684	0.892512	0.500521	0
palmitoylcarnitine (C16)	ap_step_count	346	0.0480461	0.376436	361	-0.0556593	0.294963	0.1695	0
hexanoylcarnitine (C6)	ap_step_count	346	-0.0540752	0.319433	361	-0.0588132	0.268406	0.949839	0
N-acetylaspartate (NAA)	ap_step_count	346	-0.0128091	0.813684	361	-0.0655459	0.217316	0.484416	0
dehydroepiandrosterone sulfate (DHEA-S)	ap_step_count	346	0.0365974	0.500593	361	7.07255e-05	0.998939	0.628632	0
acetylcarnitine (C2)	ap_step_count	346	0.000225412	0.996691	361	0.0191634	0.718596	0.802062	0
cysteine s-sulfate	ap_step_count	346	-0.0261898	0.629854	361	0.025108	0.636823	0.497084	0
oxalate (ethanedioate)	ap_step_count	346	0.0614886	0.257482	361	0.148978	0.00485094	0.241317	0
erythritol	ap_step_count	346	-0.0848955	0.117638	361	-0.119806	0.0237784	0.640509	0
2,3-dihydroxypyridine	ap_step_count	346	-0.0718668	0.185522	361	-0.00178995	0.973153	0.352826	0
saccharin	ap_step_count	346	-0.00875223	0.87207	361	0.10016	0.0590363	0.148195	0
3-methyl-2-oxobutyrate	ap_step_count	346	-0.0440173	0.417802	361	-0.00402587	0.939663	0.596341	0
homoarginine	ap_step_count	346	0.0642574	0.236629	361	0.108469	0.0408124	0.555428	0
homocitrulline	ap_step_count	346	-0.0666069	0.21989	361	0.0241589	0.649618	0.229104	0
3-hydroxydecanoate	ap_step_count	346	-0.0141511	0.794578	361	0.0917223	0.0839574	0.160114	0
N-acetylglycine	ap_step_count	346	0.0464789	0.39222	361	-0.0182967	0.730819	0.39101	0
threonate	ap_step_count	346	-0.00925528	0.864785	361	0.116355	0.0281548	0.0950214	0
indoleacetate	ap_step_count	346	0.0617597	0.255386	361	-0.0506747	0.340399	0.136302	0
1-methylhistidine	ap_step_count	346	-0.0496119	0.361064	361	-0.0382403	0.471992	0.880136	0
butyrylcarnitine (C4)	ap_step_count	346	-0.034414	0.526505	361	-0.0195786	0.712766	0.844222	0
isobutyrylcarnitine (C4)	ap_step_count	346	0.043805	0.420054	361	0.109136	0.0395814	0.384258	0
androsterone sulfate	ap_step_count	346	0.11585	0.0324638	361	0.0905812	0.0879	0.735323	0
2-pyrrolidinone	ap_step_count	346	0.0606621	0.263946	361	-0.0119906	0.821629	0.335766	0
indolepropionate	ap_step_count	346	0.23685	9.83753e-06	361	0.192912	0.000250744	0.541991	0
N-(2-furoyl)glycine	ap_step_count	346	-0.0346903	0.523188	361	0.00649291	0.902837	0.58558	0
trigonelline (N'-methylnicotinate)	ap_step_count	346	-0.0162887	0.764402	361	-0.00525511	0.921293	0.883882	0
dodecanedioate (C12-DC)	ap_step_count	346	0.00650903	0.904676	361	-0.0225255	0.67188	0.700735	0
N-acetyltyrosine	ap_step_count	346	-0.0413354	0.446759	361	0.0293225	0.581339	0.349483	0
1,3-dimethylurate	ap_step_count	346	-0.0108231	0.842158	361	-0.0427331	0.421502	0.672534	0
3-methylxanthine	ap_step_count	346	0.0252638	0.642012	361	-0.0586001	0.270147	0.266605	0
3-hydroxylaurate	ap_step_count	346	0.0220678	0.684698	361	0.0761924	0.151394	0.472597	0
pyridoxate	ap_step_count	346	0.0191505	0.72456	361	0.077003	0.147077	0.442678	0
threonylphenylalanine	ap_step_count	346	0.0480087	0.376809	361	-0.00524539	0.921438	0.480613	0
gamma-glutamylvaline	ap_step_count	346	-0.124116	0.0218821	361	-0.103097	0.0519483	0.77806	0
pyroglutamylglycine	ap_step_count	346	-0.00259683	0.961894	361	-0.0379167	0.475752	0.639996	0
pyroglutamylvaline	ap_step_count	346	-0.1101	0.0421705	361	-0.037116	0.485127	0.331222	0
propionylcarnitine (C3)	ap_step_count	346	-0.0423773	0.435377	361	0.00885317	0.867797	0.497529	0
pro-hydroxy-pro	ap_step_count	346	-0.103342	0.0565936	361	-0.0744204	0.161164	0.699599	0
3-hydroxy-2-ethylpropionate	ap_step_count	346	-0.00506859	0.925701	361	0.0332426	0.531848	0.612002	0
3-carboxy-4-methyl-5-propyl-2-furanpropanoate (CMPF)	ap_step_count	346	-0.0195718	0.718754	361	0.071541	0.178041	0.227221	0
adrenate (22:4n6)	ap_step_count	346	-0.0214639	0.692882	361	-0.0293087	0.581518	0.917254	0
10-undecenoate (11:1n1)	ap_step_count	346	0.144638	0.00746876	361	0.0747357	0.159392	0.348841	0
myristoleate (14:1n5)	ap_step_count	346	0.052814	0.330866	361	0.0358643	0.499979	0.822151	0
1-methyl-4-imidazoleacetate	ap_step_count	346	-0.0682188	0.208906	361	-0.125292	0.0180293	0.445625	0
sebacate (C10-DC)	ap_step_count	346	-0.0341193	0.530055	361	-0.0143584	0.787179	0.793552	0
stearidonate (18:4n3)	ap_step_count	346	0.0483625	0.373298	361	0.0550217	0.300538	0.929582	0
5-dodecenoate (12:1n7)	ap_step_count	346	0.0544531	0.316057	361	0.0362059	0.495902	0.808773	0
octanoylcarnitine (C8)	ap_step_count	346	-0.0427273	0.431591	361	-0.0199518	0.707539	0.762846	0
decanoylcarnitine (C10)	ap_step_count	346	-0.0198715	0.714634	361	0.0224438	0.673001	0.575388	0
N-acetyltryptophan	ap_step_count	346	0.0302909	0.577233	361	0.0261205	0.623291	0.955947	0
N-acetylphenylalanine	ap_step_count	346	-0.0276032	0.611488	361	0.0108905	0.837756	0.610353	0
N-acetylasparagine	ap_step_count	346	-0.0279031	0.607622	361	0.0146391	0.783122	0.573324	0
1-palmitoyl-GPC (16:0)	ap_step_count	346	0.1064	0.0496276	361	-0.0494989	0.351735	0.0385243	0
N-acetylarginine	ap_step_count	346	-0.0107835	0.842729	361	0.0724446	0.172609	0.269929	0
piperine	ap_step_count	346	0.0727498	0.180162	361	0.0411253	0.439198	0.67452	0
myristoylcarnitine (C14)	ap_step_count	346	0.0181348	0.738622	361	-0.00297549	0.955386	0.779919	0
1-stearoyl-GPC (18:0)	ap_step_count	346	0.0901988	0.0963319	361	0.0317354	0.550623	0.437227	0
1-oleoyl-GPC (18:1)	ap_step_count	346	0.11286	0.0372427	361	-0.00734631	0.890142	0.11019	0
N-acetylthreonine	ap_step_count	346	-0.0527363	0.331579	361	-0.0833834	0.116304	0.683612	0
N-acetylisoleucine	ap_step_count	346	-0.067023	0.217015	361	-0.0580166	0.274954	0.904744	0
epiandrosterone sulfate	ap_step_count	346	0.160851	0.00289359	361	0.107638	0.0423896	0.473133	0
gamma-glutamylglycine	ap_step_count	346	-0.0909439	0.0936017	361	-0.0759867	0.152505	0.841986	0
gamma-glutamyltryptophan	ap_step_count	346	0.0575745	0.289073	361	-0.05509	0.299937	0.135511	0
stachydrine	ap_step_count	346	-0.0188923	0.728126	361	0.0242757	0.648038	0.567709	0
alpha-hydroxyisovalerate	ap_step_count	346	0.0445707	0.411967	361	-0.103427	0.0511959	0.0495203	0
gamma-glutamylmethionine	ap_step_count	346	-0.0263327	0.627986	361	0.00572552	0.914274	0.671291	0
gamma-glutamylthreonine	ap_step_count	346	-0.0384182	0.479509	361	-0.0501855	0.345087	0.875993	0
p-cresol sulfate	ap_step_count	346	0.00283244	0.958439	361	-0.0548639	0.301928	0.444658	0
erythronate*	ap_step_count	346	-0.170147	0.0016135	361	-0.10279	0.0526535	0.363467	0
fibrinopeptide A*	ap_step_count	346	-0.114827	0.0340357	361	-0.0659198	0.214699	0.513909	0
fibrinopeptide A, des-ala(1)*	ap_step_count	346	-0.0611075	0.260448	361	-0.0556205	0.2953	0.941909	0
eicosenoate (20:1)	ap_step_count	346	0.0527363	0.331579	361	-0.0141958	0.789532	0.375338	0
linolenate [alpha or gamma; (18:3n3 or 6)]	ap_step_count	346	0.0471676	0.385235	361	0.0176783	0.739583	0.695992	0
aconitate [cis or trans]	ap_step_count	346	-0.177265	0.00101092	361	-0.0893217	0.0924221	0.235686	0
1-myristoyl-GPC (14:0)	ap_step_count	346	0.0762286	0.160162	361	-0.0176045	0.74063	0.213543	0
1-arachidoyl-GPC (20:0)	ap_step_count	346	0.107774	0.0467382	361	0.0661698	0.212962	0.578949	0
stearoylcarnitine (C18)	ap_step_count	346	0.0453106	0.404242	361	-0.0228493	0.667444	0.366754	0
laurylcarnitine (C12)	ap_step_count	346	0.00380541	0.944183	361	0.0116564	0.826521	0.917236	0
isovalerylcarnitine (C5)	ap_step_count	346	0.0922481	0.0889724	361	0.120976	0.0224338	0.700516	0
1-linoleoyl-GPC (18:2)	ap_step_count	346	0.133032	0.0139518	361	0.0224631	0.672736	0.140524	0
7-methylxanthine	ap_step_count	346	0.06512	0.230382	361	-0.0613684	0.248126	0.0936718	0
1,3,7-trimethylurate	ap_step_count	346	0.0181659	0.73819	361	-0.0316378	0.55185	0.509686	0
3,7-dimethylurate	ap_step_count	346	0.0757552	0.162781	361	-0.0383058	0.471233	0.130588	0
1,7-dimethylurate	ap_step_count	346	0.00196025	0.97123	361	-0.0478773	0.367755	0.509194	0
1-methylurate	ap_step_count	346	0.00684634	0.899761	361	-0.0685517	0.196912	0.317634	0
5-acetylamino-6-amino-3-methyluracil	ap_step_count	346	-0.0100339	0.853533	361	-0.0393773	0.458909	0.697549	0
1-methylxanthine	ap_step_count	346	0.0160485	0.767776	361	-0.024097	0.650456	0.595133	0
N1-methylinosine	ap_step_count	346	-0.0912786	0.0923959	361	-0.0995945	0.0604897	0.911556	0
N2,N2-dimethylguanosine	ap_step_count	346	-0.0720649	0.184309	361	-0.1162	0.0283673	0.555558	0
N4-acetylcytidine	ap_step_count	346	-0.128862	0.0172758	361	-0.105963	0.0457282	0.758594	0
N6-carbamoylthreonyladenosine	ap_step_count	346	-0.0372044	0.493509	361	-0.138937	0.00866561	0.174405	0
orotidine	ap_step_count	346	-0.110946	0.0406031	361	-0.119992	0.0235596	0.90342	0
phenylacetylglutamine	ap_step_count	346	-0.00775633	0.886522	361	-0.0619273	0.243836	0.472751	0
4-hydroxyhippurate	ap_step_count	346	-0.120668	0.025864	361	-0.12073	0.0227113	0.999338	0
5,6-dihydrouridine	ap_step_count	346	-0.0618074	0.255018	361	-0.117014	0.0272692	0.461272	0
3-(3-amino-3-carboxypropyl)uridine*	ap_step_count	346	-0.074474	0.17003	361	-0.153754	0.00363599	0.287456	0
cysteine-glutathione disulfide	ap_step_count	346	-0.00123719	0.98184	361	0.0778533	0.14265	0.29424	0
5-methyluridine (ribothymidine)	ap_step_count	346	0.00784166	0.885282	361	-0.0204213	0.700983	0.708326	0
isovalerylglycine	ap_step_count	346	0.102495	0.0586606	361	0.0678715	0.201402	0.644334	0
3-hydroxydodecanedioate*	ap_step_count	346	-0.014089	0.79546	361	0.0358035	0.500706	0.5089	0
7-methylguanine	ap_step_count	346	-0.0697987	0.198529	361	-0.0756202	0.154498	0.938259	0
1-stearoyl-GPE (18:0)	ap_step_count	346	0.0386093	0.477324	361	-0.00380746	0.942931	0.574357	0
3-methylcytidine	ap_step_count	346	-0.0407575	0.453144	361	-0.030203	0.570039	0.888764	0
N1-methyl-2-pyridone-5-carboxamide	ap_step_count	346	0.0883039	0.103561	361	0.0704223	0.184939	0.811747	0
gamma-glutamylisoleucine*	ap_step_count	346	-0.115206	0.0334465	361	-0.12064	0.022813	0.941851	0
oleoylcarnitine (C18:1)	ap_step_count	346	0.0833485	0.124501	361	0.0164224	0.757482	0.374367	0
2-methylbutyrylcarnitine (C5)	ap_step_count	346	-0.0879062	0.105131	361	-0.0126329	0.812247	0.31767	0
phenol sulfate	ap_step_count	346	0.0355788	0.512597	361	-0.0530396	0.318312	0.2405	0
1-palmitoleoyl-GPC (16:1)*	ap_step_count	346	0.0600764	0.268593	361	-0.0468063	0.37858	0.156769	0
glutamine_degradant*	ap_step_count	346	-0.0400408	0.461134	361	-0.14912	0.00481027	0.144779	0
2-hydroxy-3-methylvalerate	ap_step_count	346	0.0341672	0.529477	361	-0.100118	0.0591436	0.0747625	0
homostachydrine*	ap_step_count	346	-0.0464269	0.39275	361	0.00788884	0.882086	0.471942	0
1-arachidonoyl-GPC (20:4n6)*	ap_step_count	346	0.132854	0.0140811	361	0.0715847	0.177775	0.412365	0
1-dihomo-linolenoyl-GPC (20:3n3 or 6)*	ap_step_count	346	0.149599	0.00564077	361	-0.0207394	0.696554	0.0232402	0
1-dihomo-linoleoyl-GPC (20:2)*	ap_step_count	346	0.14833	0.00606543	361	-0.0023785	0.964331	0.0445117	0
1-docosahexaenoyl-GPC (22:6)*	ap_step_count	346	0.0377145	0.487599	361	0.0484741	0.361807	0.886549	0
1-palmitoyl-GPE (16:0)	ap_step_count	346	0.0324789	0.550029	361	-0.0406334	0.444695	0.332994	0
1-oleoyl-GPE (18:1)	ap_step_count	346	0.049944	0.357853	361	-0.0643628	0.225749	0.129874	0
1-linoleoyl-GPE (18:2)*	ap_step_count	346	0.026284	0.628622	361	-0.0803249	0.130361	0.157549	0
1-arachidonoyl-GPE (20:4n6)*	ap_step_count	346	0.0815444	0.132894	361	-0.0298157	0.574997	0.13984	0
N-acetylcitrulline	ap_step_count	346	-0.0305179	0.574382	361	0.0214507	0.686689	0.491465	0
2-hydroxypalmitate	ap_step_count	346	-0.000840647	0.98766	361	-0.0285786	0.590968	0.713455	0
docosapentaenoate (n6 DPA; 22:5n6)	ap_step_count	346	0.0515349	0.342728	361	-0.0122191	0.818288	0.398442	0
gulonate*	ap_step_count	346	0.0021322	0.968708	361	-0.00852219	0.872697	0.887858	0
glutarylcarnitine (C5-DC)	ap_step_count	346	-0.123064	0.0230367	361	-0.0937091	0.0774346	0.694197	0
beta-hydroxyisovaleroylcarnitine	ap_step_count	346	0.0799254	0.14079	361	0.134126	0.0113016	0.467931	0
tiglylcarnitine (C5:1-DC)	ap_step_count	346	0.0819239	0.131093	361	0.181904	0.000562869	0.177687	0
hydroquinone sulfate	ap_step_count	346	-0.0800565	0.140137	361	-0.0883972	0.0958588	0.911474	0
catechol sulfate	ap_step_count	346	-0.0413803	0.446264	361	0.00658586	0.901453	0.525327	0
cholesterol sulfate	ap_step_count	346	-0.129234	0.0169534	361	-0.0873013	0.100064	0.574349	0
7alpha-hydroxy-3-oxo-4-cholestenoate (7-Hoca)	ap_step_count	346	-0.0634583	0.242521	361	-0.0825009	0.120232	0.799968	0
N-acetyl-aspartyl-glutamate (NAAG)	ap_step_count	346	0.0296044	0.585897	361	-0.0406603	0.444393	0.352176	0
tetradecanedioate (C14-DC)	ap_step_count	346	0.0119482	0.825999	361	-0.0793721	0.134998	0.225948	0
hexadecanedioate (C16-DC)	ap_step_count	346	-0.066686	0.219341	361	-0.0911735	0.0858353	0.744315	0
glycerophosphoethanolamine	ap_step_count	346	0.0674234	0.214275	361	0.0549464	0.301201	0.868347	0
glycerophosphoinositol*	ap_step_count	346	-0.000318383	0.995326	361	-0.0784882	0.139412	0.299861	0
3-(3-hydroxyphenyl)propionate	ap_step_count	346	-0.0306346	0.572918	361	-0.00790411	0.88186	0.76344	0
ectoine	ap_step_count	346	0.0396178	0.465885	361	0.0523911	0.324274	0.865468	0
1-arachidonoyl-GPI (20:4)*	ap_step_count	346	0.0334212	0.53851	361	-0.0310651	0.559075	0.393224	0
glycolithocholate sulfate*	ap_step_count	346	-0.0403169	0.458046	361	0.0848795	0.109875	0.0969156	0
taurolithocholate 3-sulfate	ap_step_count	346	-0.037596	0.488969	361	0.06556	0.217217	0.171698	0
deoxycarnitine	ap_step_count	346	0.0130046	0.810893	361	0.0382886	0.471432	0.737718	0
1-ribosyl-imidazoleacetate*	ap_step_count	346	-0.0669318	0.217643	361	-0.0743848	0.161365	0.921029	0
3,4-dihydroxybutyrate	ap_step_count	346	-0.0768036	0.157024	361	-0.0901574	0.0894013	0.858737	0
indoleacetylglutamine	ap_step_count	346	-0.0513849	0.344136	361	-0.10058	0.0579754	0.512449	0
hexanoylglutamine	ap_step_count	346	-0.0202443	0.709521	361	-0.0460671	0.386163	0.732226	0
N6-acetyllysine	ap_step_count	346	-0.0440003	0.417983	361	-0.024508	0.6449	0.79618	0
dihomo-linolenate (20:3n3 or n6)	ap_step_count	346	0.0496961	0.360248	361	0.019405	0.715202	0.688112	0
mannitol/sorbitol	ap_step_count	346	-0.108398	0.0454739	361	-0.057587	0.27853	0.498212	0
tryptophan betaine	ap_step_count	346	0.106533	0.0493402	361	0.0637958	0.229873	0.568771	0
4-vinylphenol sulfate	ap_step_count	346	0.0258708	0.634031	361	0.0208597	0.694883	0.947091	0
4-ethylphenylsulfate	ap_step_count	346	0.0808479	0.136248	361	0.0235884	0.65736	0.447182	0
pyrraline	ap_step_count	346	0.119499	0.0273495	361	0.0453854	0.393239	0.323112	0
N6-carboxymethyllysine	ap_step_count	346	-0.0798224	0.141304	361	0.0124035	0.815595	0.221372	0
1-linoleoyl-GPI (18:2)*	ap_step_count	346	0.028959	0.594095	361	-0.0584558	0.271331	0.246888	0
1-palmitoleoyl-GPE (16:1)*	ap_step_count	346	0.0328973	0.5449	361	-0.103914	0.0501065	0.0693921	0
dimethylarginine (SDMA + ADMA)	ap_step_count	346	0.0543518	0.31696	361	0.0727131	0.171019	0.807225	0
gamma-glutamylalanine	ap_step_count	346	-0.138072	0.0106942	361	-0.0503416	0.343586	0.241073	0
N-acetylserine	ap_step_count	346	-0.108653	0.0449662	361	-0.0812733	0.125868	0.714596	0
1-stearoyl-2-oleoyl-GPE (18:0/18:1)	ap_step_count	346	-0.083521	0.123721	361	-0.0155336	0.77023	0.36685	0
4-allylphenol sulfate	ap_step_count	346	0.0750718	0.166618	361	0.124399	0.0188728	0.509538	0
1-stearoyl-2-arachidonoyl-GPC (18:0/20:4)	ap_step_count	346	0.0352416	0.516603	361	0.0568246	0.284954	0.77467	0
1-palmitoyl-2-linoleoyl-GPE (16:0/18:2)	ap_step_count	346	-0.0513695	0.344281	361	-0.0495193	0.351536	0.980413	0
sphinganine-1-phosphate	ap_step_count	346	-0.0446838	0.410781	361	-0.0541761	0.308039	0.899779	0
glycosyl-N-stearoyl-sphingosine (d18:1/18:0)	ap_step_count	346	-0.0396593	0.465418	361	-0.0506956	0.340199	0.883631	0
cyclo(leu-pro)	ap_step_count	346	0.02213	0.683857	361	-0.0270474	0.611013	0.515042	0
succinylcarnitine (C4-DC)	ap_step_count	346	-0.045037	0.407088	361	-0.0470884	0.37571	0.978293	0
bilirubin (E,Z or Z,E)*	ap_step_count	346	0.111574	0.0394735	361	0.0492704	0.353965	0.4064	0
N-methylproline	ap_step_count	346	0.0568334	0.295336	361	-0.00689138	0.896906	0.398546	0
beta-cryptoxanthin	ap_step_count	346	0.112266	0.0382594	361	0.142539	0.00706584	0.683779	0
5alpha-pregnan-3beta,20alpha-diol disulfate	ap_step_count	346	-0.0203228	0.708446	361	0.0238961	0.653179	0.558318	0
glycocholenate sulfate*	ap_step_count	346	-0.028581	0.598922	361	-0.0262568	0.621479	0.975441	0
taurocholenate sulfate*	ap_step_count	346	-0.101194	0.0619586	361	0.00831291	0.875798	0.145963	0
androstenediol (3beta,17beta) disulfate (1)	ap_step_count	346	0.00655155	0.904056	361	-0.0544972	0.305176	0.418684	0
pregnenediol disulfate (C21H34O8S2)*	ap_step_count	346	-0.101092	0.0622222	361	-0.0302326	0.56966	0.346039	0
androstenediol (3beta,17beta) disulfate (2)	ap_step_count	346	-0.0342348	0.528662	361	-0.0314913	0.553694	0.971003	0
21-hydroxypregnenolone disulfate	ap_step_count	346	-0.0977794	0.0713401	361	-0.00912451	0.863784	0.238993	0
androstenediol (3alpha, 17alpha) monosulfate (3)	ap_step_count	346	0.0190096	0.726506	361	0.0499853	0.347016	0.681446	0
androstenediol (3beta,17beta) monosulfate (1)	ap_step_count	346	0.0852951	0.115914	361	-0.0072789	0.891144	0.219453	0
4-hydroxycoumarin	ap_step_count	346	0.0779	0.151169	361	0.0827572	0.119081	0.94841	0
1-docosahexaenoyl-GPE (22:6)*	ap_step_count	346	-0.0134079	0.805144	361	-0.00421695	0.936805	0.903173	0
pregnenediol sulfate (C21H34O5S)*	ap_step_count	346	0.00635691	0.906893	361	0.0267259	0.61526	0.787414	0
2-hydroxyglutarate	ap_step_count	346	0.0443891	0.413877	361	-0.0541561	0.308218	0.191774	0
gamma-CEHC	ap_step_count	346	-0.031096	0.56715	361	0.0940361	0.0764015	0.0969215	0
N-acetyl-beta-alanine	ap_step_count	346	0.00589831	0.913583	361	0.0161708	0.761084	0.89184	0
5-methylthioribose**	ap_step_count	346	-0.0293303	0.589372	361	-0.0410671	0.439846	0.876401	0
sphingomyelin (d18:1/18:1, d18:2/18:0)	ap_step_count	346	-0.0666602	0.21952	361	-0.0868827	0.101708	0.787742	0
palmitoyl sphingomyelin (d18:1/16:0)	ap_step_count	346	-0.043858	0.419491	361	-0.050621	0.340911	0.928517	0
cysteine sulfinic acid	ap_step_count	346	0.00140679	0.979351	361	-0.0578478	0.276355	0.432395	0
3-hydroxyhippurate	ap_step_count	346	-0.0418122	0.441529	361	-0.0452383	0.394776	0.963764	0
16alpha-hydroxy DHEA 3-sulfate	ap_step_count	346	-0.129561	0.0166744	361	-0.0996362	0.0603818	0.688153	0
pregnenolone sulfate	ap_step_count	346	-0.0541503	0.31876	361	-0.00330185	0.950499	0.500509	0
andro steroid monosulfate C19H28O6S (1)*	ap_step_count	346	-0.100534	0.0636869	361	-0.0865755	0.102928	0.852148	0
ergothioneine	ap_step_count	346	0.14864	0.00595914	361	0.187493	0.000375448	0.596627	0
12-HETE	ap_step_count	346	-0.0118094	0.827989	361	-0.0575611	0.278747	0.544271	0
1-pentadecanoyl-GPC (15:0)*	ap_step_count	346	0.0248808	0.647069	361	0.0286071	0.590598	0.960637	0
tridecenedioate (C13:1-DC)*	ap_step_count	346	0.043135	0.427205	361	0.0280995	0.597208	0.842064	0
N-acetyl-3-methylhistidine*	ap_step_count	346	0.0826976	0.127481	361	0.0452993	0.394138	0.619141	0
cinnamoylglycine	ap_step_count	346	0.133923	0.0133187	361	0.0714505	0.178591	0.403191	0
cis-4-decenoylcarnitine (C10:1)	ap_step_count	346	-0.0375012	0.490066	361	-0.0253053	0.634177	0.871639	0
2S,3R-dihydroxybutyrate	ap_step_count	346	-0.0155078	0.775388	361	0.0462226	0.384561	0.413663	0
S-carboxymethyl-cysteine	ap_step_count	346	0.0364197	0.502676	361	0.0930123	0.0796739	0.45183	0
2R,3R-dihydroxybutyrate	ap_step_count	346	-0.0577255	0.287808	361	-0.0196759	0.711402	0.613973	0
alpha-ketoglutaramate*	ap_step_count	346	-0.016111	0.766898	361	-0.0420757	0.428686	0.730878	0
2,3-dihydroxyisovalerate	ap_step_count	346	0.108992	0.0442967	361	0.0014333	0.978501	0.152915	0
3-methylglutaconate	ap_step_count	346	0.0272057	0.616628	361	-0.0252276	0.635219	0.487605	0
cysteinylglycine disulfide*	ap_step_count	346	-0.0190707	0.725661	361	-0.00693523	0.896254	0.872373	0
isoursodeoxycholate	ap_step_count	346	-0.0848222	0.117956	361	-0.079725	0.133265	0.945848	0
formiminoglutamate	ap_step_count	346	-0.0834089	0.124227	361	0.0196478	0.711795	0.171758	0
hydantoin-5-propionate	ap_step_count	346	0.0137182	0.800729	361	0.0200112	0.706708	0.933602	0
sulfate*	ap_step_count	346	0.056243	0.300389	361	-0.0251687	0.636009	0.280876	0
4-hydroxyglutamate	ap_step_count	346	-0.149631	0.00563012	361	-0.0893383	0.0923613	0.418049	0
S-methylcysteine	ap_step_count	346	-0.0291452	0.591725	361	-0.0554526	0.296762	0.727218	0
argininate*	ap_step_count	346	-0.00725673	0.893787	361	0.066842	0.208339	0.326084	0
2-oxoarginine*	ap_step_count	346	-0.070974	0.191058	361	0.0541123	0.30861	0.0973537	0
cis-4-decenoate (10:1n6)*	ap_step_count	346	0.0272903	0.615533	361	0.00468437	0.929818	0.764724	0
1-behenoyl-GPC (22:0)	ap_step_count	346	0.0898204	0.0977422	361	0.0569141	0.284194	0.661446	0
1-adrenoyl-GPC (22:4)*	ap_step_count	346	0.0833764	0.124375	361	-0.0389027	0.464345	0.104972	0
1-(1-enyl-palmitoyl)-GPC (P-16:0)*	ap_step_count	346	0.132625	0.0142491	361	0.00838154	0.874781	0.0979687	0
1-methyl-5-imidazoleacetate	ap_step_count	346	0.065006	0.231201	361	0.0201864	0.704261	0.552262	0
glycoursodeoxycholate	ap_step_count	346	-0.0830737	0.125752	361	-0.11831	0.0255978	0.637509	0
S-methylcysteine sulfoxide	ap_step_count	346	0.000551924	0.991898	361	0.0257501	0.628227	0.738699	0
eicosanedioate (C20-DC)	ap_step_count	346	0.0750875	0.166529	361	-0.0397722	0.454413	0.127924	0
16-hydroxypalmitate	ap_step_count	346	0.0102586	0.850291	361	-0.0404629	0.44661	0.501835	0
oleoyl-linoleoyl-glycerol (18:1/18:2) [1]	ap_step_count	346	-0.0765599	0.158348	361	0.0168542	0.751312	0.215583	0
oleoyl-linoleoyl-glycerol (18:1/18:2) [2]	ap_step_count	346	-0.052072	0.337714	361	0.00631317	0.905514	0.439308	0
1-(1-enyl-palmitoyl)-GPE (P-16:0)*	ap_step_count	346	0.0781931	0.149632	361	0.0481143	0.365386	0.689361	0
1-(1-enyl-stearoyl)-GPE (P-18:0)*	ap_step_count	346	0.0459547	0.397587	361	0.0592574	0.264801	0.859858	0
linoleoylcarnitine (C18:2)*	ap_step_count	346	0.0594785	0.273395	361	-0.0171677	0.746844	0.309926	0
isoleucylglycine	ap_step_count	346	0.00373477	0.945217	361	-0.0382947	0.471361	0.577859	0
leucylalanine	ap_step_count	346	0.0998825	0.0654333	361	0.0641219	0.227495	0.63368	0
leucylglycine	ap_step_count	346	0.0881334	0.104232	361	-0.0375557	0.479966	0.0955573	0
valylleucine	ap_step_count	346	0.0180265	0.740127	361	-0.0153183	0.773327	0.658948	0
2-O-methylascorbic acid	ap_step_count	346	0.00658094	0.903628	361	0.0968613	0.0679342	0.230564	0
carboxyethyl-GABA	ap_step_count	346	-0.0217023	0.689648	361	0.040257	0.448928	0.412003	0
beta-citrylglutamate	ap_step_count	346	-0.0765341	0.158489	361	-0.0938621	0.0769499	0.817298	0
trimethylamine N-oxide	ap_step_count	346	-0.000222044	0.99674	361	0.0310971	0.558671	0.6784	0
N6-methyllysine	ap_step_count	346	0.00803559	0.882466	361	0.0437549	0.410476	0.636129	0
imidazole propionate	ap_step_count	346	-0.113983	0.0353818	361	-0.160657	0.00236277	0.528866	0
alliin	ap_step_count	346	0.0514077	0.343922	361	0.131132	0.0132792	0.28705	0
valylglycine	ap_step_count	346	0.0294036	0.588442	361	-0.0208518	0.694992	0.505864	0
prolylglycine	ap_step_count	346	-0.0544278	0.316283	361	0.0646937	0.223368	0.11445	0
prolylproline	ap_step_count	346	-0.1117	0.03925	361	-0.172946	0.00105142	0.407868	0
N-palmitoylglycine	ap_step_count	346	-0.0898217	0.0977376	361	-0.104931	0.0478903	0.839998	0
mannonate*	ap_step_count	346	-0.188897	0.000453137	361	-0.0835644	0.115511	0.155054	0
diglycerol	ap_step_count	346	-0.0528388	0.330639	361	-0.0439124	0.408792	0.905735	0
lanthionine	ap_step_count	346	-0.0148966	0.784016	361	-0.0370071	0.486409	0.76964	0
N-acetylcarnosine	ap_step_count	346	-0.0744217	0.170331	361	-0.07	0.187594	0.953089	0
2-hydroxydecanoate	ap_step_count	346	-0.00126618	0.981414	361	0.0457953	0.388975	0.533093	0
4-methylcatechol sulfate	ap_step_count	346	-0.0786766	0.147123	361	-0.0240605	0.650951	0.468484	0
3-methyl catechol sulfate (1)	ap_step_count	346	0.0148886	0.784129	361	0.0332024	0.532345	0.808367	0
guaiacol sulfate	ap_step_count	346	-0.0739834	0.172869	361	0.0111254	0.834306	0.259224	0
2-aminooctanoate	ap_step_count	346	0.099024	0.0677943	361	0.0365167	0.492208	0.405754	0
N-acetyl-1-methylhistidine*	ap_step_count	346	0.0256951	0.636337	361	0.0173237	0.744623	0.911736	0
indolin-2-one	ap_step_count	346	0.00390456	0.942731	361	-0.10828	0.0411671	0.136113	0
2-aminophenol sulfate	ap_step_count	346	0.0616087	0.256552	361	0.106038	0.0455723	0.553651	0
3-acetylphenol sulfate	ap_step_count	346	-0.0206391	0.704119	361	0.0100434	0.850221	0.684646	0
sphingomyelin (d18:1/14:0, d16:1/16:0)*	ap_step_count	346	0.0798545	0.141144	361	0.0655309	0.217422	0.84885	0
sphingomyelin (d18:2/16:0, d18:1/16:1)*	ap_step_count	346	0.000879003	0.987097	361	-0.0637495	0.230212	0.391713	0
1-arachidonoyl-GPA (20:4)	ap_step_count	346	0.0127335	0.814764	361	-0.0334057	0.529837	0.54131	0
S-allylcysteine	ap_step_count	346	0.0393945	0.468405	361	0.13724	0.00952501	0.191462	0
N-delta-acetylornithine	ap_step_count	346	0.0838698	0.122154	361	0.00907784	0.864474	0.320956	0
acisoga	ap_step_count	346	-0.0897937	0.0978426	361	-0.00639012	0.904368	0.268264	0
2-aminoheptanoate	ap_step_count	346	-0.0963963	0.0754569	361	-0.140446	0.00795945	0.554248	0
1-eicosapentaenoyl-GPE (20:5)*	ap_step_count	346	0.0110759	0.838522	361	0.0666471	0.209672	0.461245	0
N-formylanthranilic acid	ap_step_count	346	-0.0149315	0.783523	361	-0.0385246	0.468701	0.754663	0
N2,N5-diacetylornithine	ap_step_count	346	0.0974057	0.072434	361	0.0559201	0.292703	0.580677	0
methionine sulfone	ap_step_count	346	0.061854	0.25466	361	-0.00726171	0.891399	0.359768	0
1-linolenoyl-GPC (18:3)*	ap_step_count	346	0.136427	0.0116746	361	0.0454298	0.392776	0.224262	0
1-eicosapentaenoyl-GPC (20:5)*	ap_step_count	346	0.0505845	0.351714	361	0.106665	0.0443019	0.455028	0
1-eicosenoyl-GPC (20:1)*	ap_step_count	346	0.160281	0.00299617	361	0.0299912	0.572747	0.0813781	0
1-nonadecanoyl-GPC (19:0)	ap_step_count	346	0.0981366	0.0703073	361	0.0660617	0.213711	0.669062	0
N-acetylalliin	ap_step_count	346	0.0244888	0.652262	361	0.148298	0.00505113	0.0983006	0
1-dihomo-linolenoyl-GPE (20:3n3 or 6)*	ap_step_count	346	0.0782241	0.14947	361	-0.0471363	0.375224	0.0965632	0
1-(1-enyl-oleoyl)-GPE (P-18:1)*	ap_step_count	346	0.0788673	0.146142	361	0.0619996	0.243285	0.822473	0
fructosyllysine	ap_step_count	346	-0.0957993	0.0772925	361	0.049597	0.35078	0.0537577	0
O-sulfo-tyrosine	ap_step_count	346	-0.0794275	0.143289	361	-0.0140502	0.791641	0.385675	0
3-(3-hydroxyphenyl)propionate sulfate	ap_step_count	346	0.0287621	0.596607	361	0.0265348	0.61779	0.976464	0
N-acetyltaurine	ap_step_count	346	-0.0525857	0.332964	361	-0.159896	0.00247977	0.150448	0
1-linolenoyl-GPE (18:3)*	ap_step_count	346	0.0589183	0.277946	361	-0.0432884	0.415488	0.175741	0
3-methylglutarylcarnitine (2)	ap_step_count	346	-0.0445359	0.412333	361	-0.108047	0.0416082	0.397671	0
methyl glucopyranoside (alpha + beta)	ap_step_count	346	0.114316	0.034845	361	0.103618	0.0507658	0.886062	0
sphingomyelin (d18:2/14:0, d18:1/14:1)*	ap_step_count	346	0.0369263	0.496748	361	-0.000476043	0.992859	0.620425	0
sphingomyelin (d18:1/24:1, d18:2/24:0)*	ap_step_count	346	0.0323478	0.551641	361	-0.0528001	0.320505	0.259427	0
myristoleoylcarnitine (C14:1)*	ap_step_count	346	0.0216895	0.689821	361	-0.008684	0.870301	0.68765	0
4-hydroxychlorothalonil	ap_step_count	346	0.0821069	0.130232	361	-0.00438263	0.934328	0.251317	0
tyramine O-sulfate	ap_step_count	346	-0.0186691	0.731214	361	0.0402185	0.449362	0.435566	0
3-hydroxypyridine sulfate	ap_step_count	346	-0.0423208	0.435989	361	0.0244782	0.645302	0.376428	0
4-methylguaiacol sulfate	ap_step_count	346	-0.113104	0.0368315	361	-0.0525376	0.322921	0.41944	0
phenylacetylcarnitine	ap_step_count	346	-0.0283178	0.602293	361	-0.0296434	0.577208	0.98599	0
arabonate/xylonate	ap_step_count	346	-0.0756774	0.163214	361	0.00404373	0.939396	0.290492	0
vanillactate	ap_step_count	346	-0.011095	0.838247	361	-0.181871	0.000564191	0.0221769	0
2-acetamidophenol sulfate	ap_step_count	346	0.0963197	0.0756905	361	0.0728809	0.170031	0.754685	0
p-cresol glucuronide*	ap_step_count	346	-0.00599444	0.91218	361	-0.0978989	0.0650242	0.222262	0
6-hydroxyindole sulfate	ap_step_count	346	-0.0209126	0.700385	361	-0.102117	0.0542306	0.280394	0
umbelliferone sulfate	ap_step_count	346	0.00236781	0.965252	361	0.127046	0.0164669	0.0970602	0
sphingomyelin (d18:1/20:0, d16:1/22:0)*	ap_step_count	346	0.0654368	0.228117	361	0.0890797	0.0933123	0.752905	0
sphingomyelin (d18:1/20:1, d18:2/20:0)*	ap_step_count	346	-0.0193332	0.72204	361	0.0259265	0.625875	0.549087	0
sphingomyelin (d18:1/20:2, d18:2/20:1, d16:1/22:2)*	ap_step_count	346	-0.0792635	0.14412	361	-0.0149479	0.778664	0.393428	0
behenoyl sphingomyelin (d18:1/22:0)*	ap_step_count	346	0.0429313	0.429393	361	0.0711951	0.180153	0.70742	0
sphingomyelin (d18:1/22:1, d18:2/22:0, d16:1/24:1)*	ap_step_count	346	0.101457	0.061279	361	0.08824	0.0964532	0.859885	0
sphingomyelin (d18:1/22:2, d18:2/22:1, d16:1/24:2)*	ap_step_count	346	-0.00747123	0.890667	361	-0.0289179	0.586568	0.776445	0
lignoceroyl sphingomyelin (d18:1/24:0)	ap_step_count	346	0.0663743	0.221508	361	0.0422871	0.426369	0.749152	0
sphingomyelin (d17:1/16:0, d18:1/15:0, d16:1/17:0)*	ap_step_count	346	0.00105768	0.984475	361	0.0655063	0.217595	0.392977	0
dopamine 4-sulfate	ap_step_count	346	-0.027286	0.615588	361	-0.00385986	0.942147	0.756455	0
3-hydroxyhexanoate	ap_step_count	346	-0.0966604	0.0746561	361	0.0751851	0.156891	0.0225903	0
N-carbamoylalanine	ap_step_count	346	0.0411597	0.448695	361	0.00234041	0.964902	0.607191	0
3beta-hydroxy-5-cholestenoate	ap_step_count	346	0.0583513	0.282606	361	0.0645116	0.224676	0.934772	0
1,2,3-benzenetriol sulfate (2)	ap_step_count	346	-0.040248	0.458815	361	-0.0652531	0.219382	0.739974	0
3-methoxycatechol sulfate (1)	ap_step_count	346	-0.0114044	0.833801	361	-0.0471201	0.375388	0.636099	0
N-acetylkynurenine (2)	ap_step_count	346	0.0169532	0.75509	361	0.113531	0.0322339	0.198893	0
C-glycosyltryptophan	ap_step_count	346	-0.125681	0.0202582	361	-0.104717	0.04835	0.778559	0
arabitol/xylitol	ap_step_count	346	-0.0223357	0.681078	361	-0.0438989	0.408936	0.775095	0
N-acetylglucosamine/N-acetylgalactosamine	ap_step_count	346	-0.15466	0.00420001	361	-0.0771086	0.146522	0.297906	0
citraconate/glutaconate	ap_step_count	346	-0.0426291	0.432651	361	-0.0051434	0.922961	0.619562	0
adipoylcarnitine (C6-DC)	ap_step_count	346	-0.0889041	0.101226	361	-0.0173974	0.743574	0.342369	0
4-hydroxyphenylacetoylcarnitine	ap_step_count	346	-0.0545843	0.314891	361	-0.0830531	0.117762	0.704978	0
1,2-dilinoleoyl-GPC (18:2/18:2)	ap_step_count	346	0.0772203	0.154779	361	0.00991527	0.852109	0.37195	0
1-stearoyl-2-oleoyl-GPC (18:0/18:1)	ap_step_count	346	-0.0484666	0.372269	361	-0.0572509	0.28135	0.907186	0
1-palmitoyl-2-arachidonoyl-GPC (16:0/20:4n6)	ap_step_count	346	0.0593765	0.27422	361	0.0250674	0.637369	0.64915	0
1-palmitoyl-2-docosahexaenoyl-GPC (16:0/22:6)	ap_step_count	346	-0.0425358	0.43366	361	0.00247262	0.96292	0.551153	0
1-stearoyl-2-docosahexaenoyl-GPC (18:0/22:6)	ap_step_count	346	-0.0826966	0.127485	361	-0.00714754	0.893097	0.316146	0
1-(1-enyl-stearoyl)-2-oleoyl-GPE (P-18:0/18:1)	ap_step_count	346	-0.0513737	0.344242	361	0.0540223	0.309415	0.162645	0
sphingomyelin (d18:1/17:0, d17:1/18:0, d19:1/16:0)	ap_step_count	346	-0.0727189	0.180348	361	0.0265258	0.617909	0.188407	0
1-palmitoyl-2-stearoyl-GPC (16:0/18:0)	ap_step_count	346	0.0196963	0.717042	361	-0.0351978	0.507984	0.467374	0
2-hydroxybutyrate/2-hydroxyisobutyrate	ap_step_count	346	-0.0145321	0.789175	361	0.0378341	0.476715	0.488104	0
2-methylcitrate/homocitrate	ap_step_count	346	0.155045	0.00410528	361	0.0883718	0.0959547	0.37022	0
oleate/vaccenate (18:1)	ap_step_count	346	0.0206865	0.703471	361	-0.0100259	0.850479	0.684355	0
2-hydroxylaurate	ap_step_count	346	0.10484	0.0530864	361	0.0253694	0.633318	0.290579	0
palmitoyl dihydrosphingomyelin (d18:0/16:0)*	ap_step_count	346	0.0280816	0.605325	361	-0.0883851	0.0959043	0.122439	0
tricosanoyl sphingomyelin (d18:1/23:0)*	ap_step_count	346	0.0348214	0.521619	361	0.0795149	0.134295	0.552802	0
sphingomyelin (d18:2/23:0, d18:1/23:1, d17:1/24:1)*	ap_step_count	346	0.0311846	0.566045	361	0.101974	0.0545683	0.346454	0
sphingomyelin (d18:2/24:1, d18:1/24:2)*	ap_step_count	346	-0.0173496	0.749553	361	-0.0778541	0.142646	0.422059	0
1-stearoyl-2-linoleoyl-GPE (18:0/18:2)*	ap_step_count	346	-0.0724186	0.182159	361	-0.0329403	0.535588	0.600261	0
1-stearoyl-2-arachidonoyl-GPE (18:0/20:4)	ap_step_count	346	-0.0355541	0.51289	361	0.0165849	0.755159	0.490014	0
1-stearoyl-2-linoleoyl-GPC (18:0/18:2)*	ap_step_count	346	-0.0301747	0.578695	361	0.0115973	0.827386	0.580272	0
1-palmitoyl-2-palmitoleoyl-GPC (16:0/16:1)*	ap_step_count	346	0.00629792	0.907753	361	-0.0918331	0.0835826	0.192843	0
1-palmitoyl-2-dihomo-linolenoyl-GPC (16:0/20:3n3 or 6)*	ap_step_count	346	0.0457728	0.399459	361	-0.0272907	0.607809	0.333283	0
1-palmitoyl-2-eicosapentaenoyl-GPC (16:0/20:5)*	ap_step_count	346	0.00285904	0.958049	361	0.0983105	0.0638988	0.204965	0
1-palmitoyl-2-arachidonoyl-GPE (16:0/20:4)*	ap_step_count	346	-0.0164359	0.762336	361	0.00786399	0.882455	0.747729	0
1-palmitoyl-2-docosahexaenoyl-GPE (16:0/22:6)*	ap_step_count	346	-0.0559885	0.302584	361	0.0684623	0.197497	0.0990813	0
1-stearoyl-2-docosahexaenoyl-GPE (18:0/22:6)*	ap_step_count	346	-0.107862	0.0465583	361	0.0487389	0.359187	0.0376425	0
1-palmitoyl-2-arachidonoyl-GPI (16:0/20:4)*	ap_step_count	346	-0.0456339	0.400893	361	-0.0616666	0.24583	0.831473	0
1-stearoyl-2-linoleoyl-GPI (18:0/18:2)	ap_step_count	346	-0.0320219	0.555659	361	-0.0535574	0.313604	0.775215	0
gamma-tocopherol/beta-tocopherol	ap_step_count	346	0.0241201	0.657162	361	-0.0346118	0.515077	0.436821	0
1-(1-enyl-stearoyl)-2-arachidonoyl-GPE (P-18:0/20:4)*	ap_step_count	346	0.0181824	0.737962	361	0.0503654	0.343357	0.669754	0
1-(1-enyl-palmitoyl)-2-docosahexaenoyl-GPE (P-16:0/22:6)*	ap_step_count	346	-0.039307	0.469395	361	0.0688028	0.195272	0.151983	0
1-(1-enyl-palmitoyl)-2-arachidonoyl-GPE (P-16:0/20:4)*	ap_step_count	346	0.0468435	0.388513	361	0.0672973	0.205251	0.785927	0
1-(1-enyl-stearoyl)-2-docosahexaenoyl-GPE (P-18:0/22:6)*	ap_step_count	346	-0.0679732	0.210553	361	0.0512069	0.335345	0.114256	0
1-(1-enyl-palmitoyl)-2-oleoyl-GPE (P-16:0/18:1)*	ap_step_count	346	0.0219784	0.685907	361	0.0248948	0.639688	0.969193	0
1-(1-enyl-palmitoyl)-2-oleoyl-GPC (P-16:0/18:1)*	ap_step_count	346	0.0565059	0.298132	361	0.0271566	0.609574	0.697164	0
1-(1-enyl-palmitoyl)-2-docosahexaenoyl-GPC (P-16:0/22:6)*	ap_step_count	346	-0.0190912	0.725379	361	0.0345799	0.515465	0.477357	0
1-(1-enyl-palmitoyl)-2-linoleoyl-GPC (P-16:0/18:2)*	ap_step_count	346	0.100789	0.0630154	361	0.068508	0.197198	0.666933	0
1-(1-enyl-palmitoyl)-2-arachidonoyl-GPC (P-16:0/20:4)*	ap_step_count	346	0.0525548	0.333248	361	0.0538495	0.310968	0.986289	0
1-(1-enyl-stearoyl)-2-docosahexaenoyl-GPC (P-18:0/22:6)*	ap_step_count	346	-0.0231059	0.670714	361	0.0338614	0.524235	0.45073	0
1-stearyl-2-arachidonoyl-GPC (O-18:0/20:4)*	ap_step_count	346	-0.0224501	0.679535	361	0.0203257	0.702317	0.571236	0
sphingomyelin (d18:1/21:0, d17:1/22:0, d16:1/23:0)*	ap_step_count	346	0.0816003	0.132627	361	0.156233	0.00312066	0.316131	0
behenoyl dihydrosphingomyelin (d18:0/22:0)*	ap_step_count	346	-0.0293815	0.588722	361	-0.0871952	0.100478	0.442487	0
sphingomyelin (d18:0/18:0, d19:0/17:0)*	ap_step_count	346	-0.0830662	0.125787	361	-0.159186	0.00259376	0.306311	0
lactosyl-N-palmitoyl-sphingosine (d18:1/16:0)	ap_step_count	346	-0.0713644	0.188622	361	-0.106337	0.044964	0.640787	0
1-pentadecanoyl-2-linoleoyl-GPC (15:0/18:2)*	ap_step_count	346	-0.0190764	0.725583	361	0.0190406	0.720324	0.613878	0
1-margaroyl-2-oleoyl-GPC (17:0/18:1)*	ap_step_count	346	-0.0548038	0.312946	361	-0.000418561	0.993721	0.471202	0
1-margaroyl-2-linoleoyl-GPC (17:0/18:2)*	ap_step_count	346	-0.0637632	0.240261	361	0.00806265	0.879508	0.341211	0
myristoyl dihydrosphingomyelin (d18:0/14:0)*	ap_step_count	346	0.0320271	0.555594	361	-0.0294989	0.579067	0.415321	0
1-stearoyl-2-dihomo-linolenoyl-GPC (18:0/20:3n3 or 6)*	ap_step_count	346	0.000148947	0.997813	361	-0.0583964	0.271818	0.437903	0
1-palmitoyl-2-oleoyl-GPI (16:0/18:1)*	ap_step_count	346	-0.0859631	0.113076	361	-0.114893	0.0302074	0.698886	0
1-(1-enyl-palmitoyl)-2-linoleoyl-GPE (P-16:0/18:2)*	ap_step_count	346	0.0194691	0.720168	361	0.000324749	0.995128	0.799951	0
1-oleoyl-2-linoleoyl-GPE (18:1/18:2)*	ap_step_count	346	-0.0437939	0.420172	361	-0.0634383	0.2325	0.794282	0
1-pentadecanoyl-2-arachidonoyl-GPC (15:0/20:4)*	ap_step_count	346	-0.0246971	0.649501	361	0.0709259	0.18181	0.205072	0
1-pentadecanoyl-2-docosahexaenoyl-GPC (15:0/22:6)*	ap_step_count	346	-0.0490878	0.366165	361	0.0726585	0.171342	0.106624	0
1-margaroyl-2-arachidonoyl-GPC (17:0/20:4)*	ap_step_count	346	-0.0128982	0.812412	361	0.0993394	0.061155	0.136265	0
1-oleoyl-2-docosahexaenoyl-GPC (18:1/22:6)*	ap_step_count	346	0.0271381	0.617506	361	0.0597984	0.260456	0.664925	0
1-linoleoyl-2-arachidonoyl-GPC (18:2/20:4n6)*	ap_step_count	346	0.167688	0.00188861	361	0.148768	0.00491193	0.797303	0
1-palmityl-2-linoleoyl-GPC (O-16:0/18:2)*	ap_step_count	346	0.128477	0.0176146	361	0.0324368	0.541846	0.2004	0
1-myristoyl-2-arachidonoyl-GPC (14:0/20:4)*	ap_step_count	346	0.078021	0.150533	361	0.0757916	0.153563	0.976321	0
1-stearoyl-2-docosapentaenoyl-GPC (18:0/22:5n3)*	ap_step_count	346	-0.00245799	0.96393	361	0.0202737	0.703042	0.763495	0
1-stearoyl-2-docosapentaenoyl-GPC (18:0/22:5n6)*	ap_step_count	346	0.00667102	0.902315	361	-0.0776073	0.14392	0.263777	0
1-stearoyl-2-adrenoyl-GPC (18:0/22:4)*	ap_step_count	346	0.0104329	0.847779	361	-0.0624923	0.239553	0.333913	0
1-stearyl-GPC (O-18:0)*	ap_step_count	346	0.0529697	0.329441	361	-0.0184559	0.728568	0.344141	0
1-(1-enyl-palmitoyl)-2-palmitoleoyl-GPC (P-16:0/16:1)*	ap_step_count	346	0.0202231	0.70981	361	-0.0823233	0.121035	0.173916	0
1-(1-enyl-palmitoyl)-2-palmitoyl-GPC (P-16:0/16:0)*	ap_step_count	346	0.0169668	0.754901	361	-0.0496889	0.349887	0.377364	0
1-stearoyl-2-dihomo-linolenoyl-GPI (18:0/20:3n3 or 6)*	ap_step_count	346	0.00570396	0.91642	361	-0.0224063	0.673516	0.709823	0
1-palmitoyl-2-eicosapentaenoyl-GPE (16:0/20:5)*	ap_step_count	346	-0.0500352	0.356975	361	0.0970099	0.0675112	0.0510843	0
1-stearoyl-2-dihomo-linolenoyl-GPE (18:0/20:3n3 or 6)*	ap_step_count	346	-0.0422503	0.436755	361	-0.0173979	0.743566	0.741978	0
1,2-dilinoleoyl-GPE (18:2/18:2)*	ap_step_count	346	-0.081303	0.134049	361	-0.0557352	0.294304	0.733849	0
1-oleoyl-2-arachidonoyl-GPE (18:1/20:4)*	ap_step_count	346	-0.0139859	0.796924	361	0.0835071	0.115762	0.196036	0
1-(1-enyl-stearoyl)-2-linoleoyl-GPE (P-18:0/18:2)*	ap_step_count	346	-0.0294754	0.587531	361	0.00965963	0.85588	0.604405	0
gamma-glutamylserine	ap_step_count	346	-0.0442609	0.415228	361	0.0184127	0.729179	0.406592	0
thioproline	ap_step_count	346	-0.0454901	0.40238	361	-0.0306287	0.564612	0.843841	0
palmitoylcholine	ap_step_count	346	0.22336	3.15249e-05	361	0.0774632	0.144669	0.0477487	0
(S)-3-hydroxybutyrylcarnitine	ap_step_count	346	-0.0590949	0.276506	361	-0.0903435	0.0887394	0.677455	0
glycosyl-N-palmitoyl-sphingosine (d18:1/16:0)	ap_step_count	346	-0.053281	0.326602	361	-0.123418	0.0198392	0.349282	0
oleoylcholine	ap_step_count	346	0.197955	0.0002346	361	0.0692122	0.192622	0.082297	0
arachidonoylcholine	ap_step_count	346	0.199903	0.00020283	361	0.127183	0.0163498	0.322465	0
docosahexaenoylcholine	ap_step_count	346	0.119672	0.0271244	361	0.110554	0.0370705	0.902658	0
palmitoloelycholine	ap_step_count	346	0.133951	0.0132994	361	0.0391221	0.461828	0.205681	0
dihomo-linolenoyl-choline	ap_step_count	346	0.199633	0.00020698	361	0.0645341	0.224515	0.0683286	0
eicosapentaenoylcholine	ap_step_count	346	0.138904	0.0102269	361	0.167183	0.00154755	0.701506	0
1-linoleoyl-2-linolenoyl-GPC (18:2/18:3)*	ap_step_count	346	-0.0190674	0.725708	361	0.0484085	0.362458	0.371543	0
phosphatidylcholine (18:0/20:2, 20:0/18:2)*	ap_step_count	346	0.0217003	0.689673	361	-0.013161	0.804553	0.644475	0
hexadecadienoate (16:2n6)	ap_step_count	346	0.0327277	0.546976	361	0.00586023	0.912264	0.722028	0
palmitoleoylcarnitine (C16:1)*	ap_step_count	346	0.0585512	0.280957	361	-0.0184263	0.728987	0.307859	0
pimeloylcarnitine/3-methyladipoylcarnitine (C7-DC)	ap_step_count	346	0.0107481	0.843238	361	-0.0713642	0.179118	0.276425	0
4-hydroxyphenylacetylglutamine	ap_step_count	346	-0.0851957	0.116341	361	-0.145564	0.0059323	0.417927	0
2,3-dihydroxy-2-methylbutyrate	ap_step_count	346	0.00343505	0.949608	361	-0.0430804	0.417735	0.537899	0
2'-O-methylcytidine	ap_step_count	346	0.0192564	0.7231	361	0.00259365	0.961107	0.825431	0
2'-O-methyluridine	ap_step_count	346	0.0577287	0.287781	361	-0.060506	0.254848	0.117188	0
gamma-glutamyl-alpha-lysine	ap_step_count	346	0.0330027	0.543611	361	0.0929961	0.0797265	0.425201	0
linoleoyl-linoleoyl-glycerol (18:2/18:2) [1]*	ap_step_count	346	-0.0642454	0.236716	361	0.00889579	0.867167	0.332439	0
perfluorooctanesulfonate (PFOS)	ap_step_count	346	0.101257	0.0617957	361	-0.0270214	0.611356	0.0886662	0
1-palmityl-2-stearoyl-GPC (O-16:0/18:0)*	ap_step_count	346	-0.00602923	0.911673	361	-0.0351425	0.508651	0.69986	0
1-palmityl-2-palmitoyl-GPC (O-16:0/16:0)*	ap_step_count	346	-0.0091847	0.865807	361	-0.0902907	0.0889266	0.281609	0
lactosyl-N-nervonoyl-sphingosine (d18:1/24:1)*	ap_step_count	346	-0.0277534	0.60955	361	-0.101914	0.0547119	0.324066	0
glycerophosphoserine*	ap_step_count	346	-0.074919	0.167485	361	-0.11054	0.037095	0.634368	0
ceramide (d18:2/24:1, d18:1/24:2)*	ap_step_count	346	-0.0454502	0.402793	361	-0.0337917	0.525089	0.877179	0
stearoylcholine*	ap_step_count	346	0.212091	7.90927e-05	361	0.113859	0.0317355	0.181282	0
linoleoylcholine*	ap_step_count	346	0.212122	7.89025e-05	361	0.101076	0.0567449	0.13145	0
sphingomyelin (d18:0/20:0, d16:0/22:0)*	ap_step_count	346	-0.0242745	0.655108	361	-0.0635788	0.231465	0.602177	0
sphingomyelin (d18:1/19:0, d19:1/18:0)*	ap_step_count	346	-0.0222802	0.681827	361	0.0846525	0.110832	0.156188	0
sphingomyelin (d18:2/18:1)*	ap_step_count	346	-0.0961581	0.0761849	361	-0.035496	0.504394	0.419886	0
sphingomyelin (d18:2/24:2)*	ap_step_count	346	-0.0613041	0.258916	361	-0.0757237	0.153934	0.847938	0
sphingomyelin (d18:2/21:0, d16:2/23:0)*	ap_step_count	346	0.00121284	0.982197	361	0.0708239	0.182441	0.356066	0
sphingomyelin (d18:2/23:1)*	ap_step_count	346	-0.0585229	0.28119	361	0.00773078	0.884432	0.38007	0
sphingomyelin (d18:1/25:0, d19:0/24:1, d20:1/23:0, d19:1/24:0)*	ap_step_count	346	0.0669906	0.217238	361	0.076	0.152433	0.904599	0
sphingomyelin (d17:2/16:0, d18:2/15:0)*	ap_step_count	346	0.0405685	0.455243	361	0.0488816	0.357781	0.912214	0
heneicosapentaenoate (21:5n3)	ap_step_count	346	-0.0128918	0.812503	361	0.109724	0.0385236	0.103372	0
linolenoylcarnitine (C18:3)*	ap_step_count	346	0.054273	0.317663	361	0.0279369	0.599332	0.726959	0
lignoceroylcarnitine (C24)*	ap_step_count	346	0.0689252	0.204219	361	0.109401	0.0391025	0.589148	0
cerotoylcarnitine (C26)*	ap_step_count	346	0.109555	0.0432053	361	0.0367003	0.490032	0.332113	0
arachidonoylcarnitine (C20:4)	ap_step_count	346	0.081553	0.132853	361	0.0582967	0.27264	0.757072	0
glycosyl ceramide (d18:1/20:0, d16:1/22:0)*	ap_step_count	346	0.0292553	0.590325	361	-0.0294086	0.58023	0.437366	0
N,N,N-trimethyl-5-aminovalerate	ap_step_count	346	-0.088464	0.102934	361	-0.0983431	0.0638104	0.895061	0
carotene diol (1)	ap_step_count	346	0.0800193	0.140322	361	0.179791	0.000654017	0.178829	0
carotene diol (2)	ap_step_count	346	0.0951443	0.0793479	361	0.151089	0.00427486	0.452024	0
1-palmitoyl-2-pentadecanoyl-GPC (16:0/15:0)*	ap_step_count	346	-0.0405857	0.455052	361	-0.0292629	0.582108	0.88073	0
(N(1) + N(8))-acetylspermidine	ap_step_count	346	-0.0588123	0.278813	361	-0.120229	0.0232848	0.412391	0
5-dodecenoylcarnitine (C12:1)	ap_step_count	346	0.0489456	0.367557	361	0.0115607	0.827923	0.620384	0
hydroxy-CMPF*	ap_step_count	346	0.0098465	0.856239	361	0.120543	0.0229233	0.140782	0
hexadecenedioate (C16:1-DC)*	ap_step_count	346	-0.0480499	0.376399	361	-0.0951868	0.0728547	0.530528	0
octadecenedioate (C18:1-DC)	ap_step_count	346	-0.0485606	0.371341	361	-0.0673516	0.204884	0.802937	0
heptenedioate (C7:1-DC)*	ap_step_count	346	0.0160022	0.768427	361	0.0233476	0.660639	0.922523	0
octadecadienedioate (C18:2-DC)*	ap_step_count	346	-0.0576431	0.288498	361	-0.0311087	0.558524	0.724912	0
3-carboxy-4-methyl-5-pentyl-2-furanpropionate (3-CMPFP)**	ap_step_count	346	0.0228993	0.673488	361	0.0874377	0.0995323	0.391397	0
3-hydroxystachydrine*	ap_step_count	346	0.0234268	0.666414	361	0.0234623	0.659076	0.999626	0
N-acetyl-2-aminooctanoate*	ap_step_count	346	0.0636324	0.241228	361	0.0577676	0.277023	0.937901	0
hydroxyasparagine**	ap_step_count	346	-0.110376	0.041653	361	-0.155767	0.003212	0.540732	0
perfluorooctanoate (PFOA)	ap_step_count	346	0.0750821	0.16656	361	-0.0620478	0.242918	0.0690843	0
N,N,N-trimethyl-alanylproline betaine (TMAP)	ap_step_count	346	-0.00454026	0.933427	361	0.0130882	0.805613	0.815508	0
3-formylindole	ap_step_count	346	-0.0472866	0.384036	361	0.0822428	0.1214	0.0859289	0
gamma-glutamylcitrulline*	ap_step_count	346	0.11902	0.0279781	361	0.133206	0.0118793	0.848688	0
resveratrol disulfate (1)*	ap_step_count	346	0.00965295	0.859035	361	0.0424594	0.424484	0.663901	0
glycine conjugate of C10H12O2*	ap_step_count	346	-0.0424999	0.434048	361	-0.0483336	0.363202	0.938329	0
glycine conjugate of C10H14O2 (1)*	ap_step_count	346	-0.0169066	0.755742	361	-0.00729083	0.890967	0.898714	0
glutamine conjugate of C7H12O2*	ap_step_count	346	-0.0610485	0.26091	361	0.00502241	0.924768	0.38132	0
glutamine conjugate of C6H10O2 (1)*	ap_step_count	346	-0.0923299	0.0886882	361	-0.0509481	0.337796	0.581907	0
glutamine conjugate of C6H10O2 (2)*	ap_step_count	346	-0.0894543	0.0991225	361	-0.0779436	0.142186	0.878065	0
fibrinopeptide A (5-16)*	ap_step_count	346	-0.0646965	0.233434	361	-0.0702562	0.185981	0.941075	0
sphingomyelin (d17:1/14:0, d16:1/15:0)*	ap_step_count	346	0.0570551	0.293453	361	0.0899691	0.0900749	0.661364	0
tetradecadienoate (14:2)*	ap_step_count	346	0.0826016	0.127924	361	0.0158114	0.766239	0.37537	0
8-methoxykynurenate	ap_step_count	346	0.0922999	0.0887922	361	0.13335	0.0117874	0.582053	0
3-amino-2-piperidone	ap_step_count	346	-0.0979774	0.0707661	361	-0.0857512	0.10626	0.870364	0
N,N-dimethylalanine	ap_step_count	346	0.097855	0.0711207	361	-0.0279814	0.598751	0.0949748	0
ethyl beta-glucopyranoside	ap_step_count	346	0.121815	0.0244756	361	0.104719	0.0483457	0.818703	0
2-hydroxysebacate	ap_step_count	346	-0.057109	0.292996	361	-0.000298303	0.995525	0.451617	0
3-hydroxyhippurate sulfate	ap_step_count	346	-0.0730176	0.17856	361	-0.0712155	0.180028	0.980872	0
6-bromotryptophan	ap_step_count	346	0.0153705	0.777323	361	-0.0429148	0.419529	0.440244	0
delta-CEHC	ap_step_count	346	-0.0903732	0.0956873	361	-0.002794	0.958105	0.245074	0
N6,N6-dimethyllysine	ap_step_count	346	0.010751	0.843196	361	-0.0156555	0.768478	0.726701	0
dodecadienoate (12:2)*	ap_step_count	346	0.0822867	0.129389	361	0.0389412	0.463903	0.564688	0
indoleacetoylcarnitine*	ap_step_count	346	-0.0101429	0.851961	361	-0.112367	0.0340569	0.174065	0
N-acetyl-isoputreanine	ap_step_count	346	-0.062771	0.247671	361	-0.0140833	0.791161	0.518623	0
sulfate of piperine metabolite C16H19NO3 (2)*	ap_step_count	346	0.039298	0.469496	361	0.0226923	0.669593	0.825874	0
sulfate of piperine metabolite C16H19NO3 (3)*	ap_step_count	346	0.032922	0.544598	361	0.0224453	0.672981	0.889633	0
sulfate of piperine metabolite C18H21NO3 (3)*	ap_step_count	346	0.0340498	0.530893	361	0.0390573	0.46257	0.947088	0
2-naphthol sulfate	ap_step_count	346	0.056386	0.29916	361	0.0408106	0.44271	0.836295	0
(2,4 or 2,5)-dimethylphenol sulfate	ap_step_count	346	-0.0340214	0.531236	361	-0.0340168	0.522331	0.999952	0
4-ethylcatechol sulfate	ap_step_count	346	-0.00270403	0.960322	361	0.0659242	0.214668	0.363047	0
N2-acetyl,N6,N6-dimethyllysine	ap_step_count	346	-0.0035252	0.948287	361	0.0265434	0.617676	0.690596	0
N2-acetyl,N6-methyllysine	ap_step_count	346	-0.0192856	0.722697	361	0.0655687	0.217156	0.260869	0
deoxycholic acid glucuronide	ap_step_count	346	0.089128	0.100366	361	-0.0913838	0.0851119	0.016592	0
4-allylcatechol sulfate	ap_step_count	346	-0.0462964	0.394083	361	0.0460486	0.386355	0.221303	0
lithocholate sulfate (1)	ap_step_count	346	-0.0473206	0.383694	361	0.0884556	0.0956389	0.0717728	0
lithocholic acid sulfate (2)	ap_step_count	346	0.0256896	0.63641	361	-0.107704	0.0422626	0.0765414	0
3-hydroxyhexanoylcarnitine (1)	ap_step_count	346	-0.0905278	0.0951186	361	-0.0386371	0.467403	0.490309	0
2-ketocaprylate	ap_step_count	346	0.0408709	0.451887	361	0.0180663	0.734081	0.762577	0
2,6-dihydroxybenzoic acid	ap_step_count	346	0.0151265	0.780768	361	0.0169804	0.749513	0.980419	0
4-acetylcatechol sulfate (1)	ap_step_count	346	0.0332146	0.541025	361	0.0629865	0.23585	0.692858	0
2,3-dihydroxy-5-methylthio-4-pentenoate (DMTPA)*	ap_step_count	346	-0.0667397	0.218969	361	-0.0681592	0.199494	0.984942	0
fibrinopeptide A (3-15)**	ap_step_count	346	-0.0327064	0.547236	361	-0.0508917	0.338332	0.809468	0
fibrinopeptide A (2-15)**	ap_step_count	346	-0.0829193	0.126459	361	-0.0796768	0.133501	0.965541	0
fibrinopeptide B (1-13)**	ap_step_count	346	-0.097645	0.0717321	361	-0.0398712	0.45329	0.442192	0
fibrinopeptide B (1-12)**	ap_step_count	346	0.0403313	0.457886	361	0.0347199	0.513765	0.940714	0
fibrinopeptide B (1-11)**	ap_step_count	346	0.0187938	0.729489	361	0.0230122	0.665216	0.955457	0
hydroxypalmitoyl sphingomyelin (d18:1/16:0(OH))**	ap_step_count	346	-0.00315358	0.953732	361	-0.0854287	0.107586	0.27497	0
2-acrylamidoglycolic acid	ap_step_count	346	0.00785348	0.885111	361	0.00946108	0.858811	0.983023	0
tetradecadienedioate (C14:2-DC)*	ap_step_count	346	0.0523348	0.335278	361	-0.0482664	0.36387	0.182662	0
pregnenetriol sulfate*	ap_step_count	346	-0.0950725	0.0795759	361	-0.0341837	0.520291	0.418223	0
glu-gly-asn-val**	ap_step_count	346	-0.00594494	0.912903	361	0.0121664	0.819059	0.810551	0
hydroxy-N6,N6,N6-trimethyllysine*	ap_step_count	346	-0.0863273	0.111552	361	-0.0332551	0.531694	0.480742	0
undecenoylcarnitine (C11:1)	ap_step_count	346	0.0536517	0.323243	361	0.0484673	0.361874	0.945152	0
3-hydroxydecanoylcarnitine	ap_step_count	346	-0.00716671	0.895097	361	0.118164	0.025781	0.0956896	0
palmitoyl-sphingosine-phosphoethanolamine (d18:1/16:0)	ap_step_count	346	-0.0667554	0.218861	361	-0.0374305	0.481433	0.697125	0
picolinoylglycine	ap_step_count	346	0.0311029	0.567063	361	0.0496646	0.350123	0.805624	0
4-vinylcatechol sulfate	ap_step_count	346	-0.0430502	0.428115	361	0.0153553	0.772794	0.4393	0
3,5-dichloro-2,6-dihydroxybenzoic acid	ap_step_count	346	0.0460062	0.397058	361	-0.0188891	0.722457	0.390142	0
vanillic acid glycine	ap_step_count	346	0.00471216	0.930913	361	-0.01316	0.804568	0.813005	0
2-hydroxy-4-(methylthio)butanoic acid	ap_step_count	346	0.0222341	0.682451	361	-0.0788012	0.137836	0.180429	0
branched chain 14:0 dicarboxylic acid**	ap_step_count	346	0.0858696	0.11347	361	0.170739	0.00122091	0.253118	0
pentose acid*	ap_step_count	346	0.0181639	0.738218	361	0.101836	0.0548996	0.266106	0
1-methyl-5-imidazolelactate	ap_step_count	346	0.100149	0.0647135	361	0.0117851	0.824636	0.240408	0
S-carboxyethylcysteine	ap_step_count	346	-0.0297892	0.583558	361	0.00187786	0.971835	0.675044	0
3-bromo-5-chloro-2,6-dihydroxybenzoic acid*	ap_step_count	346	0.0431989	0.426519	361	-0.0407344	0.443563	0.266342	0
branched-chain, straight-chain, or cyclopropyl 12:1 fatty acid*	ap_step_count	346	0.063351	0.24332	361	0.0815577	0.124545	0.808589	0
decadienedioic acid (C10:2-DC)**	ap_step_count	346	-0.0364356	0.502489	361	-0.101726	0.0551638	0.385074	0
cis-3,4-methyleneheptanoate	ap_step_count	346	0.0412196	0.448034	361	0.128437	0.0153138	0.24464	0
cis-3,4-methyleneheptanoylcarnitine	ap_step_count	346	0.00802275	0.882652	361	0.0872686	0.100191	0.292902	0
2,4-di-tert-butylphenol	ap_step_count	346	0.0046894	0.931246	361	0.0179209	0.736141	0.860965	0
3-hydroxyoctanoylcarnitine (1)	ap_step_count	346	-0.0379213	0.485214	361	0.125355	0.0179705	0.0300061	0
3-hydroxyoctanoylcarnitine (2)	ap_step_count	346	-0.0416809	0.442966	361	0.115834	0.0288729	0.0364418	0
cis-3,4-methyleneheptanoylglycine	ap_step_count	346	0.00536153	0.921421	361	0.000175236	0.997371	0.945274	0
N,N-dimethyl-pro-pro	ap_step_count	346	0.0301458	0.579059	361	-0.012155	0.819225	0.575488	0
oxindolylalanine	ap_step_count	346	0.0929115	0.0866889	361	0.106176	0.0452903	0.859255	0
perfluorohexanesulfonate (PFHxS)	ap_step_count	346	0.0640751	0.237964	361	0.0558387	0.293407	0.912882	0
X-07765	ap_step_count	346	0.103903	0.0552581	361	0.00348821	0.947709	0.182207	0
X-11299	ap_step_count	346	0.0103129	0.849508	361	0.0397068	0.455157	0.697051	0
X-11308	ap_step_count	346	0.0526647	0.332237	361	-0.028857	0.587356	0.280273	0
X-11315	ap_step_count	346	0.159307	0.00317926	361	0.105526	0.0466325	0.468642	0
X-11372	ap_step_count	346	0.126005	0.0199344	361	0.0272929	0.607779	0.18841	0
X-11381	ap_step_count	346	0.101368	0.0615082	361	0.0994845	0.0607759	0.97991	0
X-11444	ap_step_count	346	-0.0116323	0.83053	361	0.0381883	0.472595	0.509487	0
X-11470	ap_step_count	346	0.0851651	0.116472	361	0.0951593	0.072938	0.893909	0
X-11478	ap_step_count	346	0.0335576	0.536853	361	0.113124	0.0328612	0.28944	0
X-11483	ap_step_count	346	0.00372241	0.945398	361	0.0456631	0.390348	0.578544	0
X-11787	ap_step_count	346	-0.0175524	0.746725	361	0.00861039	0.871391	0.72912	0
X-11795	ap_step_count	346	0.0048906	0.928303	361	0.066603	0.209975	0.413311	0
X-11852	ap_step_count	346	0.151948	0.00492428	361	0.0811753	0.126326	0.342104	0
X-11880	ap_step_count	346	0.075234	0.165701	361	-0.0134929	0.799728	0.23951	0
X-12007	ap_step_count	346	0.0380404	0.483843	361	0.0273192	0.607433	0.887041	0
X-12026	ap_step_count	346	-0.0134044	0.805194	361	-0.104184	0.0495097	0.227627	0
X-12100	ap_step_count	346	0.0110795	0.83847	361	-0.0592063	0.265214	0.351766	0
X-12101	ap_step_count	346	-0.0943663	0.0818462	361	-0.0307377	0.563227	0.397701	0
X-12104	ap_step_count	346	-0.10471	0.0533838	361	-0.0318103	0.549682	0.33215	0
X-12112	ap_step_count	346	0.0153528	0.777572	361	0.0234094	0.659796	0.915051	0
X-12117	ap_step_count	346	-0.204754	0.000140343	361	-0.152514	0.00392157	0.474987	0
X-12216	ap_step_count	346	0.0572554	0.291758	361	0.0363569	0.494105	0.781617	0
X-12221	ap_step_count	346	0.00588847	0.913727	361	0.0101072	0.849281	0.95547	0
X-12283	ap_step_count	346	0.171726	0.00145676	361	0.102176	0.0540893	0.34798	0
X-12306	ap_step_count	346	0.0821369	0.130091	361	0.149737	0.00463641	0.364273	0
X-12407	ap_step_count	346	0.0605629	0.264729	361	0.00981182	0.853635	0.501152	0
X-12410	ap_step_count	346	-0.0261681	0.630138	361	0.0805884	0.1291	0.15697	0
X-12411	ap_step_count	346	-0.0415899	0.443963	361	0.0178199	0.737573	0.431492	0
X-12462	ap_step_count	346	0.0368174	0.498019	361	-0.0324873	0.541217	0.358812	0
X-12544	ap_step_count	346	0.127452	0.0185468	361	0.1185	0.0253596	0.90425	0
X-12680	ap_step_count	346	-0.0141541	0.794536	361	-0.0479348	0.367179	0.654465	0
X-12714	ap_step_count	346	-0.00607095	0.911064	361	-0.0767536	0.148395	0.348502	0
X-12729	ap_step_count	346	-0.0306984	0.572119	361	0.0549873	0.30084	0.256406	0
X-12731	ap_step_count	346	0.0423303	0.435887	361	-0.00866679	0.870556	0.49949	0
X-12798	ap_step_count	346	0.0552351	0.309147	361	0.0670578	0.206871	0.875194	0
X-12812	ap_step_count	346	-0.0240364	0.658276	361	0.0640144	0.228277	0.243377	0
X-12816	ap_step_count	346	-0.0041216	0.939554	361	-0.0224384	0.673076	0.808412	0
X-12818	ap_step_count	346	-0.00577244	0.91542	361	-0.0310196	0.559651	0.738167	0
X-12830	ap_step_count	346	0.0810175	0.135425	361	0.0250637	0.637418	0.457577	0
X-12839	ap_step_count	346	-0.0245277	0.651746	361	-0.0698726	0.188401	0.547446	0
X-12844	ap_step_count	346	-0.0579618	0.285836	361	0.0443668	0.403955	0.175232	0
X-12847	ap_step_count	346	-0.00205632	0.969821	361	0.0507906	0.339293	0.483916	0
X-12906	ap_step_count	346	0.0322874	0.552385	361	0.0429041	0.419644	0.888095	0
X-13431	ap_step_count	346	0.00850109	0.875711	361	0.0604267	0.255472	0.491316	0
X-13507	ap_step_count	346	-0.0215741	0.691387	361	0.0748213	0.158913	0.201352	0
X-13553	ap_step_count	346	-0.0157214	0.772377	361	-0.0641054	0.227615	0.521186	0
X-13866	ap_step_count	346	-0.0205773	0.704964	361	0.0256704	0.629292	0.5404	0
X-14056	ap_step_count	346	-0.205978	0.000127722	361	-0.112437	0.0339444	0.203634	0
X-14939	ap_step_count	346	0.0419582	0.439935	361	0.085694	0.106494	0.56103	0
X-15245	ap_step_count	346	-0.17754	0.000992485	361	-0.115907	0.0287709	0.404299	0
X-15461	ap_step_count	346	-0.0225993	0.677524	361	-0.0657973	0.215554	0.566684	0
X-15486	ap_step_count	346	0.00600907	0.911967	361	0.0237307	0.655425	0.814514	0
X-15503	ap_step_count	346	-0.0360394	0.50715	361	0.0254516	0.632217	0.415574	0
X-15728	ap_step_count	346	0.035709	0.511054	361	0.117479	0.0266595	0.276045	0
X-16124	ap_step_count	346	0.048069	0.376209	361	0.0437346	0.410693	0.954157	0
X-16397	ap_step_count	346	-0.0690388	0.203473	361	0.0667895	0.208698	0.0717842	0
X-16580	ap_step_count	346	-0.10581	0.0509132	361	0.0480956	0.365572	0.0410805	0
X-16935	ap_step_count	346	0.0243329	0.654332	361	-0.0898683	0.0904371	0.129835	0
X-17010	ap_step_count	346	0.0220041	0.685559	361	-0.0312466	0.556781	0.480833	0
X-17325	ap_step_count	346	-0.0176725	0.745052	361	-0.082329	0.12101	0.390789	0
X-17346	ap_step_count	346	-0.0620176	0.253403	361	-0.0491355	0.355286	0.864202	0
X-17367	ap_step_count	346	-0.0286305	0.598289	361	-0.0872004	0.100458	0.436558	0
X-17438	ap_step_count	346	-0.00912827	0.866624	361	-0.0520067	0.327841	0.569953	0
X-17676	ap_step_count	346	0.0479566	0.377327	361	-0.0760785	0.152008	0.100163	0
X-17685	ap_step_count	346	-0.0286795	0.597662	361	-0.0612755	0.248844	0.665504	0
X-17690	ap_step_count	346	0.0185393	0.733012	361	0.0714271	0.178734	0.482951	0
X-18779	ap_step_count	346	0.0399172	0.462519	361	0.0175854	0.740903	0.767366	0
X-18886	ap_step_count	346	-0.0876565	0.106127	361	-0.0254582	0.632128	0.408738	0
X-18887	ap_step_count	346	-0.0251351	0.64371	361	-0.0986033	0.0631079	0.328793	0
X-18899	ap_step_count	346	0.0600853	0.268522	361	0.0538934	0.310573	0.934474	0
X-18901	ap_step_count	346	0.0725315	0.181477	361	0.107797	0.0420851	0.637914	0
X-18913	ap_step_count	346	-0.0446031	0.411627	361	-0.0607333	0.253064	0.830482	0
X-18921	ap_step_count	346	0.0605418	0.264896	361	0.0629977	0.235766	0.973971	0
X-18922	ap_step_count	346	0.00937449	0.863061	361	0.0219983	0.679128	0.867274	0
X-19141	ap_step_count	346	0.0482596	0.374317	361	-0.049249	0.354174	0.196507	0
X-19183	ap_step_count	346	0.141005	0.00912611	361	0.00194318	0.970856	0.0638797	0
X-21258	ap_step_count	346	0.136707	0.0115021	361	0.183935	0.000486493	0.521068	0
X-21286	ap_step_count	346	0.0472788	0.384115	361	0.00141104	0.978835	0.543496	0
X-21310	ap_step_count	346	0.0301017	0.579615	361	-0.0838652	0.114202	0.130762	0
X-21315	ap_step_count	346	0.0115117	0.83226	361	0.0808363	0.127923	0.357648	0
X-21339	ap_step_count	346	0.0783481	0.148824	361	-0.0255209	0.63129	0.168535	0
X-21353	ap_step_count	346	0.0197536	0.716253	361	0.0957858	0.0710623	0.312417	0
X-21364	ap_step_count	346	-0.113181	0.0367026	361	-0.0519698	0.328185	0.414523	0
X-21383	ap_step_count	346	-0.0104692	0.847255	361	0.0906113	0.0877938	0.179881	0
X-21442	ap_step_count	346	0.0335282	0.53721	361	-0.00359878	0.946054	0.623039	0
X-21661	ap_step_count	346	0.00548464	0.919622	361	0.101669	0.0553003	0.201362	0
X-21736	ap_step_count	346	-0.00206125	0.969749	361	0.0299199	0.573661	0.672008	0
X-21796	ap_step_count	346	0.0545711	0.315008	361	-0.00664473	0.900577	0.417411	0
X-21807	ap_step_count	346	0.0445468	0.412219	361	0.00500635	0.925007	0.600477	0
X-21815	ap_step_count	346	-0.146726	0.00664313	361	-0.0663801	0.211508	0.281831	0
X-21834	ap_step_count	346	-0.0291595	0.591542	361	0.0968118	0.0680759	0.0946453	0
X-22162	ap_step_count	346	0.11919	0.0277532	361	0.068914	0.19455	0.501901	0
X-23587	ap_step_count	346	0.0806416	0.137254	361	-0.0136594	0.79731	0.211145	0
X-23593	ap_step_count	346	-0.0653765	0.228547	361	0.0541779	0.308022	0.113134	0
X-23639	ap_step_count	346	0.054735	0.313554	361	-0.0606634	0.253611	0.126257	0
X-23644	ap_step_count	346	0.0128978	0.812417	361	0.0309368	0.560701	0.811206	0
X-23654	ap_step_count	346	0.0371976	0.493589	361	0.0342562	0.519407	0.968906	0
X-23659	ap_step_count	346	0.0208939	0.700641	361	-0.00472067	0.929275	0.734569	0
X-23665	ap_step_count	346	0.12462	0.0213475	361	0.0865722	0.102941	0.610535	0
X-23666	ap_step_count	346	-0.0965849	0.0748842	361	-0.0617871	0.244907	0.643	0
X-23680	ap_step_count	346	-0.00526061	0.922895	361	0.00539984	0.919133	0.887795	0
X-23739	ap_step_count	346	-0.0494255	0.362872	361	-0.0354221	0.505282	0.8527	0
X-23780	ap_step_count	346	-0.0362673	0.504466	361	0.0578899	0.276006	0.212304	0
X-23782	ap_step_count	346	0.0139492	0.797446	361	0.134194	0.0112596	0.109105	0
X-24337	ap_step_count	346	-0.156807	0.00369647	361	-0.190369	0.000303448	0.646909	0
X-24408	ap_step_count	346	-0.105998	0.0505009	361	-0.0631705	0.234481	0.568	0
X-24410	ap_step_count	346	-0.0562375	0.300436	361	-0.0837797	0.114573	0.714108	0
X-24425	ap_step_count	346	0.0974695	0.0722462	361	0.067506	0.203846	0.689657	0
X-24431	ap_step_count	346	0.00827515	0.878988	361	0.0660285	0.213942	0.443887	0
X-24473	ap_step_count	346	0.0914737	0.0916985	361	0.0316095	0.552206	0.426283	0
X-24475	ap_step_count	346	0.0391619	0.471037	361	0.0280904	0.597327	0.883368	0
X-24556	ap_step_count	346	-0.0784197	0.148452	361	0.036031	0.497987	0.129237	0
X-24811	ap_step_count	346	-0.0497736	0.359498	361	-0.0063305	0.905256	0.564939	0
X-24947	ap_step_count	346	0.0874368	0.107009	361	0.0510293	0.337025	0.62822	0
X-24949	ap_step_count	346	0.00144931	0.978727	361	-0.0137109	0.796561	0.840965	0
X-25217	ap_step_count	346	0.0154097	0.77677	361	-0.000407638	0.993885	0.834166	0
X-25271	ap_step_count	346	0.0183747	0.735293	361	-0.0123598	0.816233	0.684146	0
X-25343	ap_step_count	346	-0.188881	0.000453673	361	-0.111042	0.0362383	0.29165	0
X-25371	ap_step_count	346	-0.121552	0.0247883	361	-0.0561277	0.290911	0.382602	0
X-25419	ap_step_count	346	0.0580518	0.285088	361	0.022357	0.674194	0.63604	0
X-25420	ap_step_count	346	0.0964479	0.0752999	361	-0.0907339	0.0873639	0.012967	0
X-25422	ap_step_count	346	0.0102341	0.850645	361	-0.037457	0.481123	0.527756	0
X-25450	ap_step_count	346	0.0726419	0.180811	361	-0.00358787	0.946217	0.312203	0
X-25519	ap_step_count	346	-0.0646309	0.233909	361	0.0671513	0.206238	0.0806905	0
X-25520	ap_step_count	346	0.14704	0.0065261	361	0.0737618	0.164914	0.325958	0
X-25523	ap_step_count	346	0.0289444	0.594281	361	0.0798266	0.13277	0.499308	0
X-25563	ap_step_count	346	0.061069	0.26075	361	-0.0218491	0.681184	0.271991	0
X-25790	ap_step_count	346	-0.0457453	0.399743	361	-0.0177535	0.738515	0.710731	0
X-25810	ap_step_count	346	-0.0682303	0.208829	361	0.0136618	0.797275	0.277801	0
X-25855	ap_step_count	346	-0.128631	0.0174784	361	-0.0408646	0.442107	0.241683	0
X-25948	ap_step_count	346	-0.0364483	0.50234	361	-0.0307372	0.563233	0.939679	0
X-25983	ap_step_count	346	-0.0380969	0.483193	361	-0.162003	0.00216795	0.0971683	0
X-26062	ap_step_count	346	0.0968622	0.0740491	361	0.0380966	0.473659	0.434473	0
X-26097	ap_step_count	346	0.0508226	0.349449	361	0.0484097	0.362446	0.974461	0
X-26111	ap_step_count	346	0.0262653	0.628868	361	0.0314736	0.553917	0.944997	0
docosadioate (C22-DC)	ap_step_count	346	9.36419e-05	0.998625	361	0.00628214	0.905976	0.934721	0
S-1-pyrroline-5-carboxylate	ag_soj3x_active_methrs	345	-0.0888642	0.101886	359	-0.000535268	0.991993	0.242129	0
spermidine	ag_soj3x_active_methrs	345	0.00953144	0.860995	359	0.0287926	0.589249	0.79912	0
1-methylnicotinamide	ag_soj3x_active_methrs	345	0.0692247	0.202923	359	0.16177	0.00226528	0.215074	0
alpha-ketoglutarate	ag_soj3x_active_methrs	345	-0.1256	0.0205257	359	-0.0626721	0.239533	0.401572	0
kynurenate	ag_soj3x_active_methrs	345	-0.0229361	0.673449	359	0.0212581	0.690189	0.55937	0
3-hydroxyisobutyrate	ag_soj3x_active_methrs	345	-0.0683988	0.208377	359	-0.0192396	0.718291	0.515281	0
3-hydroxy-3-methylglutarate	ag_soj3x_active_methrs	345	-0.0801989	0.140017	359	-0.0409955	0.44194	0.603243	0
hypoxanthine	ag_soj3x_active_methrs	345	-0.0222615	0.682525	359	-0.00515544	0.922999	0.821225	0
linoleate (18:2n6)	ag_soj3x_active_methrs	345	0.0309155	0.569974	359	0.0118504	0.824171	0.801104	0
laurate (12:0)	ag_soj3x_active_methrs	345	0.0613821	0.259013	359	0.0317796	0.551198	0.695173	0
N6,N6,N6-trimethyllysine	ag_soj3x_active_methrs	345	0.00485653	0.928906	359	-0.0175265	0.742444	0.767504	0
N-acetylputrescine	ag_soj3x_active_methrs	345	-0.0572851	0.292222	359	-0.0476231	0.371664	0.898179	0
N-formylmethionine	ag_soj3x_active_methrs	345	-0.167233	0.00197418	359	-0.0938161	0.0779365	0.323681	0
adenosine 5'-monophosphate (AMP)	ag_soj3x_active_methrs	345	0.0256838	0.636984	359	0.0226894	0.670513	0.968435	0
5-methylthioadenosine (MTA)	ag_soj3x_active_methrs	345	-0.106159	0.0504891	359	-0.0217519	0.683376	0.262698	0
arachidonate (20:4n6)	ag_soj3x_active_methrs	345	0.0152146	0.779841	359	0.0184829	0.728928	0.96556	0
arginine	ag_soj3x_active_methrs	345	0.0492043	0.365736	359	0.0759034	0.154123	0.723319	0
aspartate	ag_soj3x_active_methrs	345	-0.150511	0.00542037	359	-0.0529812	0.320219	0.192691	0
3-(4-hydroxyphenyl)lactate	ag_soj3x_active_methrs	345	-0.0541875	0.319143	359	0.023973	0.653057	0.301584	0
biliverdin	ag_soj3x_active_methrs	345	0.0958026	0.0777206	359	0.0250711	0.638273	0.34825	0
3-hydroxybutyrate (BHBA)	ag_soj3x_active_methrs	345	0.0153751	0.777579	359	-0.0151229	0.776759	0.687078	0
cholesterol	ag_soj3x_active_methrs	345	0.0234553	0.666497	359	0.0225384	0.672578	0.990334	0
choline phosphate	ag_soj3x_active_methrs	345	0.139929	0.00978343	359	0.0457639	0.390645	0.209317	0
cortisone	ag_soj3x_active_methrs	345	-0.0707263	0.193274	359	-0.0667342	0.210369	0.957752	0
creatinine	ag_soj3x_active_methrs	345	-0.0838609	0.122747	359	-0.154673	0.00352926	0.342547	0
cysteinylglycine	ag_soj3x_active_methrs	345	-0.0941171	0.083115	359	-0.0616313	0.247442	0.665957	0
sphingosine	ag_soj3x_active_methrs	345	-0.150719	0.00535589	359	-0.0597571	0.262139	0.224103	0
cystathionine	ag_soj3x_active_methrs	345	-0.102035	0.0601881	359	-0.0631561	0.235916	0.605103	0
fumarate	ag_soj3x_active_methrs	345	-0.121042	0.0256212	359	-0.0654492	0.219303	0.458773	0
gamma-glutamylglutamate	ag_soj3x_active_methrs	345	-0.116196	0.0322007	359	-0.0222832	0.676075	0.212312	0
gluconate	ag_soj3x_active_methrs	345	-0.172041	0.0014507	359	-0.0464129	0.383954	0.092651	0
glutarate (C5-DC)	ag_soj3x_active_methrs	345	0.0643098	0.236939	359	-0.0563313	0.290531	0.110647	0
glycine	ag_soj3x_active_methrs	345	-0.030975	0.569232	359	-0.0353499	0.507356	0.953872	0
glycocholate	ag_soj3x_active_methrs	345	-0.15185	0.00501674	359	-0.117924	0.0265119	0.648089	0
guanidinoacetate	ag_soj3x_active_methrs	345	0.0806201	0.137941	359	-0.0567671	0.286809	0.0691222	0
histidine	ag_soj3x_active_methrs	345	0.0993753	0.0672239	359	0.034045	0.523166	0.385941	0
cortisol	ag_soj3x_active_methrs	345	-0.0586211	0.281093	359	-0.0482241	0.365652	0.89047	0
hypotaurine	ag_soj3x_active_methrs	345	0.0445118	0.413278	359	-0.0773894	0.146195	0.106873	0
inosine	ag_soj3x_active_methrs	345	0.0497153	0.360773	359	0.0422463	0.428126	0.921254	0
isoleucine	ag_soj3x_active_methrs	345	-0.173101	0.00135397	359	-0.204594	0.000105806	0.666209	0
citrulline	ag_soj3x_active_methrs	345	0.0556012	0.306662	359	0.0828584	0.119676	0.717541	0
leucine	ag_soj3x_active_methrs	345	-0.0458764	0.399089	359	-0.0732163	0.169277	0.71706	0
lysine	ag_soj3x_active_methrs	345	0.148363	0.00612929	359	0.131535	0.0132555	0.82066	0
malate	ag_soj3x_active_methrs	345	-0.191132	0.000394021	359	-0.115879	0.0292655	0.308484	0
methionine	ag_soj3x_active_methrs	345	-0.0114733	0.833055	359	0.0374638	0.482285	0.517917	0
palmitate (16:0)	ag_soj3x_active_methrs	345	0.0238043	0.66184	359	0.0176753	0.740336	0.935457	0
nicotinamide	ag_soj3x_active_methrs	345	0.0941388	0.0830437	359	0.097609	0.0665962	0.963106	0
stearate (18:0)	ag_soj3x_active_methrs	345	0.0159304	0.769768	359	0.0243065	0.648552	0.911877	0
ornithine	ag_soj3x_active_methrs	345	-0.000500794	0.992659	359	0.034472	0.517965	0.644029	0
orotate	ag_soj3x_active_methrs	345	0.0374848	0.490897	359	-0.0182003	0.732912	0.461912	0
palmitoleate (16:1n7)	ag_soj3x_active_methrs	345	0.0446833	0.411478	359	0.0338521	0.525525	0.886076	0
phenylalanine	ag_soj3x_active_methrs	345	-0.104273	0.0547485	359	0.0371287	0.486214	0.0610994	0
phosphate	ag_soj3x_active_methrs	345	-0.0669016	0.218532	359	-0.025412	0.633711	0.582862	0
proline	ag_soj3x_active_methrs	345	-0.220081	4.25021e-05	359	-0.0980369	0.0654064	0.0977172	0
lactate	ag_soj3x_active_methrs	345	-0.23253	1.48191e-05	359	-0.160473	0.00245972	0.321976	0
retinol (vitamin A)	ag_soj3x_active_methrs	345	-0.0267316	0.623299	359	0.0463031	0.385081	0.334492	0
salicylate	ag_soj3x_active_methrs	345	-0.103488	0.0566092	359	-0.0507866	0.340702	0.483697	0
serine	ag_soj3x_active_methrs	345	-0.0894386	0.0996825	359	0.0100636	0.850343	0.187733	0
serotonin	ag_soj3x_active_methrs	345	0.0383674	0.480739	359	-0.0404463	0.448084	0.297668	0
taurine	ag_soj3x_active_methrs	345	-0.0307571	0.571952	359	-0.0634474	0.233758	0.665199	0
myristate (14:0)	ag_soj3x_active_methrs	345	0.0464824	0.392884	359	0.0713257	0.180589	0.741952	0
urea	ag_soj3x_active_methrs	345	0.00372198	0.945485	359	0.0501611	0.34669	0.539291	0
uridine	ag_soj3x_active_methrs	345	0.0284444	0.601208	359	0.0878517	0.0988887	0.430989	0
2'-deoxyuridine	ag_soj3x_active_methrs	345	0.085165	0.117014	359	0.0313609	0.556459	0.475724	0
trans-urocanate	ag_soj3x_active_methrs	345	0.00371307	0.945616	359	0.128583	0.0154876	0.0971901	0
glutamate	ag_soj3x_active_methrs	345	-0.127632	0.0185531	359	-0.0906476	0.088568	0.621017	0
glutamine	ag_soj3x_active_methrs	345	0.0730089	0.179255	359	0.0655774	0.218401	0.921437	0
threonine	ag_soj3x_active_methrs	345	-0.0659184	0.225391	359	0.0434015	0.415593	0.148336	0
tryptophan	ag_soj3x_active_methrs	345	0.0300571	0.580737	359	-0.0212535	0.690252	0.497879	0
valine	ag_soj3x_active_methrs	345	-0.0476415	0.381178	359	-0.0966108	0.0694409	0.515523	0
glucose	ag_soj3x_active_methrs	345	-0.140868	0.00929815	359	-0.0327208	0.539463	0.149692	0
betaine	ag_soj3x_active_methrs	345	0.100164	0.0650699	359	0.126816	0.0169754	0.721382	0
cysteine	ag_soj3x_active_methrs	345	-0.20648	0.000125727	359	-0.0440862	0.408268	0.0289503	0
mannose	ag_soj3x_active_methrs	345	-0.0733688	0.177115	359	-0.047202	0.375912	0.728689	0
dimethylglycine	ag_soj3x_active_methrs	345	0.0573054	0.292051	359	-0.0208891	0.695296	0.301324	0
alanine	ag_soj3x_active_methrs	345	-0.195063	0.000296487	359	-0.0142489	0.789348	0.0154579	0
tyrosine	ag_soj3x_active_methrs	345	0.0120787	0.824385	359	0.020114	0.706068	0.915462	0
pseudouridine	ag_soj3x_active_methrs	345	-0.0763864	0.159913	359	-0.058063	0.275931	0.807923	0
pyruvate	ag_soj3x_active_methrs	345	-0.206933	0.000121398	359	-0.0603645	0.257312	0.048287	0
uracil	ag_soj3x_active_methrs	345	0.11298	0.0373192	359	0.0794632	0.135656	0.654985	0
cytidine	ag_soj3x_active_methrs	345	-0.11173	0.0394877	359	-0.092138	0.0834304	0.793719	0
caffeine	ag_soj3x_active_methrs	345	0.0182958	0.736763	359	-0.00832026	0.876038	0.725174	0
fructose	ag_soj3x_active_methrs	345	-0.172577	0.001401	359	-0.0414945	0.436399	0.0794379	0
adenine	ag_soj3x_active_methrs	345	-0.0713319	0.189478	359	0.048153	0.36636	0.114072	0
cytosine	ag_soj3x_active_methrs	345	0.0209629	0.700122	359	-0.0103898	0.845551	0.678781	0
caprate (10:0)	ag_soj3x_active_methrs	345	-0.0188833	0.728637	359	0.0827197	0.120299	0.178812	0
margarate (17:0)	ag_soj3x_active_methrs	345	0.00553259	0.919042	359	0.0449401	0.39924	0.602463	0
nonadecanoate (19:0)	ag_soj3x_active_methrs	345	0.0137933	0.79995	359	0.101815	0.0556416	0.243138	0
asparagine	ag_soj3x_active_methrs	345	0.0277038	0.610718	359	0.151568	0.00426086	0.0986683	0
dihydroorotate	ag_soj3x_active_methrs	345	-0.000958455	0.985952	359	-0.0238955	0.654107	0.761895	0
pentadecanoate (15:0)	ag_soj3x_active_methrs	345	0.0182191	0.737825	359	0.0739248	0.165177	0.460835	0
trans-4-hydroxyproline	ag_soj3x_active_methrs	345	0.0240082	0.659124	359	-0.0788527	0.138696	0.173599	0
allantoin	ag_soj3x_active_methrs	345	-0.0654057	0.229027	359	-0.0341377	0.522034	0.678858	0
xanthine	ag_soj3x_active_methrs	345	0.0024671	0.963849	359	-0.0107093	0.840865	0.861843	0
5-oxoproline	ag_soj3x_active_methrs	345	-0.0734904	0.176397	359	-0.0492991	0.35505	0.74842	0
picolinate	ag_soj3x_active_methrs	345	-0.0484223	0.373413	359	0.0338612	0.525413	0.276858	0
sarcosine	ag_soj3x_active_methrs	345	0.119472	0.0276135	359	0.114818	0.0307886	0.950308	0
pantothenate	ag_soj3x_active_methrs	345	-0.0126248	0.816583	359	0.113641	0.032556	0.0941028	0
pipecolate	ag_soj3x_active_methrs	345	0.0794528	0.143754	359	0.0395657	0.458037	0.596986	0
phosphoethanolamine	ag_soj3x_active_methrs	345	0.0598708	0.270947	359	-0.043841	0.410883	0.170357	0
glycerate	ag_soj3x_active_methrs	345	0.00528306	0.922681	359	0.111171	0.03655	0.160148	0
3-ureidopropionate	ag_soj3x_active_methrs	345	-0.119558	0.0275009	359	-0.0636699	0.232119	0.456529	0
N-acetylleucine	ag_soj3x_active_methrs	345	-0.103505	0.0565677	359	0.0083747	0.875233	0.138198	0
N-acetylmethionine	ag_soj3x_active_methrs	345	-0.120407	0.0264114	359	-0.106449	0.0453453	0.851854	0
N-acetylvaline	ag_soj3x_active_methrs	345	-0.150715	0.00535701	359	-0.0769275	0.148625	0.323251	0
bilirubin (Z,Z)	ag_soj3x_active_methrs	345	0.0853527	0.116206	359	0.0474193	0.373716	0.614772	0
thyroxine	ag_soj3x_active_methrs	345	-0.101952	0.0603994	359	-0.022671	0.670764	0.29293	0
guanosine	ag_soj3x_active_methrs	345	0.0736977	0.175176	359	0.0431152	0.418679	0.68524	0
gamma-glutamyltyrosine	ag_soj3x_active_methrs	345	-0.0654235	0.228901	359	-0.0187701	0.724884	0.536993	0
methyl indole-3-acetate	ag_soj3x_active_methrs	345	-0.064322	0.23685	359	-0.0943857	0.0761397	0.689448	0
alpha-tocopherol	ag_soj3x_active_methrs	345	0.0998954	0.0657975	359	0.0580681	0.275889	0.57823	0
N-acetylalanine	ag_soj3x_active_methrs	345	-0.12787	0.0183335	359	-0.105791	0.0467025	0.767497	0
vanillylmandelate (VMA)	ag_soj3x_active_methrs	345	-0.0653618	0.229341	359	-0.100362	0.0592416	0.641569	0
3-aminoisobutyrate	ag_soj3x_active_methrs	345	0.140761	0.00935219	359	0.037834	0.477966	0.170198	0
citrate	ag_soj3x_active_methrs	345	-0.100948	0.0629856	359	-0.0254285	0.633491	0.316397	0
2-aminobutyrate	ag_soj3x_active_methrs	345	0.0437661	0.421154	359	0.0625434	0.240502	0.803589	0
urate	ag_soj3x_active_methrs	345	-0.0899606	0.0977132	359	-0.082305	0.122176	0.918864	0
gamma-glutamylglutamine	ag_soj3x_active_methrs	345	0.0987196	0.0690583	359	0.0837904	0.115557	0.842395	0
4-hydroxyphenylpyruvate	ag_soj3x_active_methrs	345	-0.148712	0.00600868	359	-0.00895509	0.866665	0.0628196	0
N-acetylneuraminate	ag_soj3x_active_methrs	345	-0.123241	0.023041	359	-0.070087	0.188297	0.478441	0
N-acetylglucosaminylasparagine	ag_soj3x_active_methrs	345	-0.037258	0.493526	359	-0.0188687	0.723498	0.807952	0
creatine	ag_soj3x_active_methrs	345	0.140777	0.00934403	359	0.0293612	0.581913	0.137858	0
cys-gly, oxidized	ag_soj3x_active_methrs	345	0.0556859	0.305925	359	-0.040236	0.45045	0.204831	0
dihomo-linoleate (20:2n6)	ag_soj3x_active_methrs	345	0.00917061	0.866207	359	0.0117459	0.825697	0.972864	0
gamma-glutamylhistidine	ag_soj3x_active_methrs	345	0.0119009	0.82693	359	0.0504111	0.344288	0.610633	0
2-hydroxystearate	ag_soj3x_active_methrs	345	-0.1019	0.0605308	359	-0.0108788	0.838381	0.227504	0
N1-methyladenosine	ag_soj3x_active_methrs	345	-0.148849	0.00596197	359	-0.122687	0.020949	0.724809	0
glycerol	ag_soj3x_active_methrs	345	-0.0652166	0.230379	359	-0.0808163	0.129102	0.835903	0
choline	ag_soj3x_active_methrs	345	0.15436	0.00433231	359	0.165151	0.00182236	0.883716	0
anthranilate	ag_soj3x_active_methrs	345	-0.0552808	0.309463	359	-0.055779	0.295294	0.994733	0
12-HHTrE	ag_soj3x_active_methrs	345	0.0438192	0.420591	359	-0.00961424	0.856952	0.480138	0
gamma-glutamylleucine	ag_soj3x_active_methrs	345	-0.0917781	0.091097	359	-0.0939714	0.0774435	0.97669	0
3-methoxytyrosine	ag_soj3x_active_methrs	345	-0.0100644	0.853307	359	-0.0400665	0.452362	0.69172	0
N-palmitoyl-sphingosine (d18:1/16:0)	ag_soj3x_active_methrs	345	-0.00467898	0.931499	359	-0.169224	0.00139467	0.0281716	0
1-palmitoyl-2-oleoyl-GPE (16:0/18:1)	ag_soj3x_active_methrs	345	-0.0113561	0.834736	359	-0.0146835	0.78308	0.964941	0
1-palmitoyl-2-linoleoyl-GPI (16:0/18:2)	ag_soj3x_active_methrs	345	-0.043686	0.422005	359	-0.0655502	0.218592	0.772092	0
1-palmitoyl-2-linoleoyl-GPC (16:0/18:2)	ag_soj3x_active_methrs	345	-0.0175411	0.747244	359	-0.0186372	0.726754	0.988446	0
stearoyl sphingomyelin (d18:1/18:0)	ag_soj3x_active_methrs	345	-0.0479112	0.378485	359	-0.0831256	0.118484	0.640401	0
1-palmitoyl-2-oleoyl-GPC (16:0/18:1)	ag_soj3x_active_methrs	345	-0.024739	0.64943	359	-0.00315734	0.952797	0.775568	0
2-hydroxyhippurate (salicylurate)	ag_soj3x_active_methrs	345	-0.105468	0.0520165	359	-0.0591439	0.267076	0.537829	0
azelate (C9-DC)	ag_soj3x_active_methrs	345	-0.0540595	0.320289	359	-0.0718938	0.177133	0.813056	0
eicosapentaenoate (EPA; 20:5n3)	ag_soj3x_active_methrs	345	0.0581193	0.285239	359	0.126631	0.0171385	0.361239	0
methylsuccinate	ag_soj3x_active_methrs	345	0.0824234	0.129318	359	-0.0379722	0.476358	0.111204	0
ethylmalonate	ag_soj3x_active_methrs	345	-0.0498407	0.359561	359	0.0303336	0.569468	0.289351	0
carnitine	ag_soj3x_active_methrs	345	0.0799232	0.141389	359	-0.0171187	0.748233	0.199167	0
3-phenylpropionate (hydrocinnamate)	ag_soj3x_active_methrs	345	0.0771656	0.155683	359	0.0949703	0.074331	0.812726	0
hippurate	ag_soj3x_active_methrs	345	0.0274769	0.613644	359	-0.00733439	0.890628	0.645622	0
3-methyl-2-oxovalerate	ag_soj3x_active_methrs	345	-0.191155	0.000393373	359	-0.0957333	0.0720228	0.19781	0
methionine sulfoxide	ag_soj3x_active_methrs	345	-0.11091	0.0409677	359	-0.0603956	0.257066	0.501436	0
3-methylhistidine	ag_soj3x_active_methrs	345	0.0589474	0.27842	359	-0.0117317	0.825904	0.350107	0
5-hydroxylysine	ag_soj3x_active_methrs	345	-0.0263735	0.627963	359	-0.0474788	0.373116	0.780143	0
4-guanidinobutanoate	ag_soj3x_active_methrs	345	-0.0065771	0.903825	359	0.0103977	0.845436	0.822605	0
glycerol 3-phosphate	ag_soj3x_active_methrs	345	-0.01264	0.816366	359	-0.074205	0.163577	0.415132	0
imidazole lactate	ag_soj3x_active_methrs	345	-0.0344051	0.527224	359	-0.00413128	0.938262	0.689149	0
kynurenine	ag_soj3x_active_methrs	345	-0.0670592	0.217447	359	-0.065921	0.215992	0.987953	0
glycerophosphorylcholine (GPC)	ag_soj3x_active_methrs	345	0.075263	0.166164	359	0.0804395	0.130901	0.945161	0
N-acetylglutamate	ag_soj3x_active_methrs	345	-0.0962043	0.0764779	359	-0.0755152	0.156246	0.783098	0
ribitol	ag_soj3x_active_methrs	345	0.0301868	0.579105	359	-0.0356833	0.503358	0.384148	0
theophylline	ag_soj3x_active_methrs	345	0.00066933	0.990189	359	0.0314391	0.555475	0.684362	0
quinate	ag_soj3x_active_methrs	345	0.000407565	0.994026	359	0.00434197	0.93512	0.958558	0
theobromine	ag_soj3x_active_methrs	345	0.118008	0.0295883	359	-0.0252641	0.635689	0.0574867	0
indolelactate	ag_soj3x_active_methrs	345	-0.044819	0.410057	359	-0.00493329	0.926308	0.598072	0
3-indoxyl sulfate	ag_soj3x_active_methrs	345	-0.0952814	0.0793575	359	-0.116857	0.0279203	0.773193	0
glycylvaline	ag_soj3x_active_methrs	345	-0.150512	0.00541999	359	-0.00912451	0.864166	0.0597611	0
gamma-glutamylphenylalanine	ag_soj3x_active_methrs	345	-0.105238	0.0525343	359	-0.0380392	0.47558	0.372164	0
4-methyl-2-oxopentanoate	ag_soj3x_active_methrs	345	-0.0873308	0.107957	359	-0.00818663	0.878013	0.294539	0
1,5-anhydroglucitol (1,5-AG)	ag_soj3x_active_methrs	345	0.169475	0.00171165	359	-0.044978	0.398843	0.00431002	1
1-palmityl-GPC (O-16:0)	ag_soj3x_active_methrs	345	0.0396822	0.46582	359	0.0196106	0.713096	0.790754	0
1-stearoyl-2-arachidonoyl-GPI (18:0/20:4)	ag_soj3x_active_methrs	345	0.0321639	0.554492	359	0.0213261	0.68925	0.886099	0
sphingosine 1-phosphate	ag_soj3x_active_methrs	345	-0.131751	0.0150563	359	-0.108072	0.0421412	0.751008	0
1,2-dipalmitoyl-GPC (16:0/16:0)	ag_soj3x_active_methrs	345	-0.0155306	0.775389	359	-0.035326	0.507644	0.793615	0
docosahexaenoate (DHA; 22:6n3)	ag_soj3x_active_methrs	345	0.0287124	0.597785	359	0.0707118	0.184379	0.578107	0
1-myristoyl-2-palmitoyl-GPC (14:0/16:0)	ag_soj3x_active_methrs	345	0.00237066	0.965262	359	0.0259931	0.625968	0.754992	0
alpha-hydroxyisocaproate	ag_soj3x_active_methrs	345	-0.0728406	0.180262	359	-0.0740043	0.164722	0.987671	0
4-acetylphenol sulfate	ag_soj3x_active_methrs	345	-0.0155885	0.774574	359	-0.0342123	0.521125	0.805583	0
2-hydroxyoctanoate	ag_soj3x_active_methrs	345	-0.00942012	0.862602	359	-0.0062795	0.906281	0.966912	0
3-hydroxyoctanoate	ag_soj3x_active_methrs	345	-0.108427	0.045736	359	0.0666761	0.210767	0.0203638	0
phenyllactate (PLA)	ag_soj3x_active_methrs	345	-0.10449	0.0542453	359	-0.017835	0.738075	0.250351	0
palmitoylcarnitine (C16)	ag_soj3x_active_methrs	345	0.0477063	0.38053	359	-0.0250371	0.638728	0.33641	0
hexanoylcarnitine (C6)	ag_soj3x_active_methrs	345	-0.0433851	0.425212	359	-0.0786621	0.139656	0.639999	0
N-acetylaspartate (NAA)	ag_soj3x_active_methrs	345	-0.056436	0.299445	359	-0.122305	0.0213542	0.380336	0
dehydroepiandrosterone sulfate (DHEA-S)	ag_soj3x_active_methrs	345	-0.0213393	0.695005	359	0.0325037	0.542159	0.476893	0
acetylcarnitine (C2)	ag_soj3x_active_methrs	345	-0.00892422	0.869769	359	-0.0227635	0.669501	0.854934	0
cysteine s-sulfate	ag_soj3x_active_methrs	345	-0.038928	0.474347	359	-0.0292152	0.583793	0.897809	0
oxalate (ethanedioate)	ag_soj3x_active_methrs	345	0.0763955	0.159864	359	0.128809	0.0153057	0.484073	0
erythritol	ag_soj3x_active_methrs	345	-0.104348	0.0545743	359	-0.0752917	0.157479	0.698827	0
2,3-dihydroxypyridine	ag_soj3x_active_methrs	345	-0.0377143	0.488245	359	-0.0063057	0.905891	0.678102	0
saccharin	ag_soj3x_active_methrs	345	-0.103886	0.0556609	359	0.0104449	0.844744	0.129783	0
3-methyl-2-oxobutyrate	ag_soj3x_active_methrs	345	-0.122413	0.023985	359	-0.0264196	0.62031	0.202001	0
homoarginine	ag_soj3x_active_methrs	345	0.0628972	0.247419	359	0.100201	0.0596526	0.619865	0
homocitrulline	ag_soj3x_active_methrs	345	-0.0540254	0.320595	359	0.0126524	0.812485	0.378139	0
3-hydroxydecanoate	ag_soj3x_active_methrs	345	-0.0332007	0.541793	359	0.107248	0.0437431	0.0628059	0
N-acetylglycine	ag_soj3x_active_methrs	345	0.0642782	0.23717	359	-0.0376474	0.48014	0.177801	0
threonate	ag_soj3x_active_methrs	345	0.0285682	0.599626	359	0.118945	0.0252234	0.229756	0
indoleacetate	ag_soj3x_active_methrs	345	-0.0647007	0.234095	359	-0.0676617	0.204085	0.968668	0
1-methylhistidine	ag_soj3x_active_methrs	345	-0.0745855	0.170021	359	-0.0467991	0.380005	0.712604	0
butyrylcarnitine (C4)	ag_soj3x_active_methrs	345	0.021204	0.696843	359	-0.0208592	0.69571	0.578472	0
isobutyrylcarnitine (C4)	ag_soj3x_active_methrs	345	0.038421	0.480126	359	0.0311007	0.559739	0.922888	0
androsterone sulfate	ag_soj3x_active_methrs	345	0.0268893	0.621251	359	0.149814	0.00473203	0.101335	0
2-pyrrolidinone	ag_soj3x_active_methrs	345	0.00600532	0.912151	359	0.00383079	0.942744	0.977088	0
indolepropionate	ag_soj3x_active_methrs	345	0.175136	0.00118462	359	0.170125	0.00131346	0.945617	0
N-(2-furoyl)glycine	ag_soj3x_active_methrs	345	-0.0228981	0.673959	359	-0.0227072	0.67027	0.997987	0
trigonelline (N'-methylnicotinate)	ag_soj3x_active_methrs	345	0.0276304	0.611664	359	-0.0153372	0.773681	0.570313	0
dodecanedioate (C12-DC)	ag_soj3x_active_methrs	345	-0.0368433	0.498352	359	-0.0090189	0.865724	0.713097	0
N-acetyltyrosine	ag_soj3x_active_methrs	345	-0.0636427	0.241849	359	0.0492497	0.355533	0.135528	0
1,3-dimethylurate	ag_soj3x_active_methrs	345	-0.011921	0.826642	359	0.0177492	0.739289	0.695138	0
3-methylxanthine	ag_soj3x_active_methrs	345	0.0434453	0.424569	359	-0.031427	0.555627	0.322491	0
3-hydroxylaurate	ag_soj3x_active_methrs	345	0.0104395	0.847906	359	0.104341	0.0498123	0.213059	0
pyridoxate	ag_soj3x_active_methrs	345	0.00931368	0.86414	359	0.030994	0.561088	0.774523	0
threonylphenylalanine	ag_soj3x_active_methrs	345	-0.0455016	0.402957	359	-0.0382486	0.473152	0.923552	0
gamma-glutamylvaline	ag_soj3x_active_methrs	345	-0.108309	0.0459734	359	-0.121911	0.0217798	0.855539	0
pyroglutamylglycine	ag_soj3x_active_methrs	345	-0.125549	0.0205768	359	-0.107495	0.0432576	0.808984	0
pyroglutamylvaline	ag_soj3x_active_methrs	345	-0.1653	0.0022296	359	-0.00998697	0.851469	0.0383163	0
propionylcarnitine (C3)	ag_soj3x_active_methrs	345	-0.0532431	0.327662	359	-0.0762642	0.152169	0.760109	0
pro-hydroxy-pro	ag_soj3x_active_methrs	345	-0.0217451	0.689502	359	0.010971	0.83703	0.66564	0
3-hydroxy-2-ethylpropionate	ag_soj3x_active_methrs	345	-0.104414	0.0544215	359	-0.0128823	0.809143	0.224782	0
3-carboxy-4-methyl-5-propyl-2-furanpropanoate (CMPF)	ag_soj3x_active_methrs	345	0.0219253	0.687064	359	0.0654242	0.21948	0.564826	0
adrenate (22:4n6)	ag_soj3x_active_methrs	345	-0.0404128	0.457643	359	0.0155166	0.771106	0.459921	0
10-undecenoate (11:1n1)	ag_soj3x_active_methrs	345	0.0866794	0.110621	359	0.0992631	0.0620932	0.866861	0
myristoleate (14:1n5)	ag_soj3x_active_methrs	345	0.0570329	0.294355	359	0.0956811	0.0721787	0.607607	0
1-methyl-4-imidazoleacetate	ag_soj3x_active_methrs	345	-0.0826489	0.12827	359	-0.139946	0.00837056	0.443409	0
sebacate (C10-DC)	ag_soj3x_active_methrs	345	-0.034629	0.524537	359	-0.014588	0.784457	0.791121	0
stearidonate (18:4n3)	ag_soj3x_active_methrs	345	0.0645817	0.234958	359	0.0828093	0.119896	0.808736	0
5-dodecenoate (12:1n7)	ag_soj3x_active_methrs	345	0.0339469	0.532743	359	0.0754509	0.1566	0.582404	0
octanoylcarnitine (C8)	ag_soj3x_active_methrs	345	-0.0443616	0.414857	359	-0.0453839	0.394596	0.989206	0
decanoylcarnitine (C10)	ag_soj3x_active_methrs	345	-0.0339355	0.532881	359	-0.0446236	0.402572	0.887569	0
N-acetyltryptophan	ag_soj3x_active_methrs	345	-0.0308582	0.57069	359	0.036027	0.499253	0.376858	0
N-acetylphenylalanine	ag_soj3x_active_methrs	345	-0.0514736	0.344017	359	0.0148433	0.78078	0.380771	0
N-acetylasparagine	ag_soj3x_active_methrs	345	0.0200992	0.711917	359	0.0917748	0.08466	0.342103	0
1-palmitoyl-GPC (16:0)	ag_soj3x_active_methrs	345	0.0388209	0.475564	359	-0.00401752	0.939958	0.571371	0
N-acetylarginine	ag_soj3x_active_methrs	345	0.0191416	0.725073	359	0.103955	0.0506687	0.260552	0
piperine	ag_soj3x_active_methrs	345	0.0535278	0.325079	359	0.0395073	0.458703	0.852777	0
myristoylcarnitine (C14)	ag_soj3x_active_methrs	345	0.0101107	0.852641	359	0.00697225	0.895997	0.966935	0
1-stearoyl-GPC (18:0)	ag_soj3x_active_methrs	345	0.0293962	0.589087	359	0.0813206	0.126722	0.491428	0
1-oleoyl-GPC (18:1)	ag_soj3x_active_methrs	345	0.0604141	0.266614	359	0.0877067	0.0994487	0.717001	0
N-acetylthreonine	ag_soj3x_active_methrs	345	-0.111002	0.0407995	359	-0.0554725	0.297959	0.460089	0
N-acetylisoleucine	ag_soj3x_active_methrs	345	-0.0793379	0.144336	359	-0.136043	0.0103918	0.448497	0
epiandrosterone sulfate	ag_soj3x_active_methrs	345	0.0308671	0.570578	359	0.145116	0.00623482	0.12791	0
gamma-glutamylglycine	ag_soj3x_active_methrs	345	-0.0384623	0.479654	359	-0.0433684	0.41595	0.94825	0
gamma-glutamyltryptophan	ag_soj3x_active_methrs	345	-0.0182905	0.736836	359	-0.0865632	0.103956	0.365714	0
stachydrine	ag_soj3x_active_methrs	345	-0.0541566	0.319419	359	0.0323406	0.544189	0.252941	0
alpha-hydroxyisovalerate	ag_soj3x_active_methrs	345	-0.0630904	0.245967	359	-0.122789	0.0208413	0.426281	0
gamma-glutamylmethionine	ag_soj3x_active_methrs	345	-0.0729816	0.179418	359	-0.0233328	0.661741	0.510935	0
gamma-glutamylthreonine	ag_soj3x_active_methrs	345	-0.0267975	0.622444	359	0.0182194	0.732643	0.552073	0
p-cresol sulfate	ag_soj3x_active_methrs	345	-0.10018	0.0650272	359	-0.0903403	0.0896583	0.895659	0
erythronate*	ag_soj3x_active_methrs	345	-0.155232	0.00411504	359	-0.0763703	0.151598	0.290839	0
fibrinopeptide A*	ag_soj3x_active_methrs	345	-0.0033404	0.951067	359	-0.0892124	0.0937522	0.255426	0
fibrinopeptide A, des-ala(1)*	ag_soj3x_active_methrs	345	0.0522407	0.336864	359	-0.0563175	0.290649	0.15124	0
eicosenoate (20:1)	ag_soj3x_active_methrs	345	0.0424914	0.43482	359	0.0310181	0.560783	0.879395	0
linolenate [alpha or gamma; (18:3n3 or 6)]	ag_soj3x_active_methrs	345	0.0349279	0.520962	359	0.0460397	0.387793	0.883133	0
aconitate [cis or trans]	ag_soj3x_active_methrs	345	-0.21548	6.18155e-05	359	-0.0918509	0.0844011	0.0939982	0
1-myristoyl-GPC (14:0)	ag_soj3x_active_methrs	345	0.0330796	0.543269	359	0.0633141	0.234744	0.688955	0
1-arachidoyl-GPC (20:0)	ag_soj3x_active_methrs	345	0.0314001	0.56394	359	0.114739	0.0309053	0.268193	0
stearoylcarnitine (C18)	ag_soj3x_active_methrs	345	0.063671	0.241639	359	-0.0384465	0.470863	0.176992	0
laurylcarnitine (C12)	ag_soj3x_active_methrs	345	0.00958623	0.860204	359	-0.00709561	0.894168	0.825618	0
isovalerylcarnitine (C5)	ag_soj3x_active_methrs	345	0.0629742	0.246839	359	0.0344279	0.518501	0.705476	0
1-linoleoyl-GPC (18:2)	ag_soj3x_active_methrs	345	0.0829974	0.126662	359	0.0955745	0.0724981	0.867019	0
7-methylxanthine	ag_soj3x_active_methrs	345	0.0857083	0.114688	359	-0.0131054	0.805903	0.190926	0
1,3,7-trimethylurate	ag_soj3x_active_methrs	345	-0.014479	0.790231	359	-0.0209097	0.69501	0.932295	0
3,7-dimethylurate	ag_soj3x_active_methrs	345	0.123131	0.0231641	359	-0.0201869	0.705053	0.0572809	0
1,7-dimethylurate	ag_soj3x_active_methrs	345	-0.0405878	0.455695	359	0.0102783	0.84719	0.501522	0
1-methylurate	ag_soj3x_active_methrs	345	-0.000902275	0.986775	359	-0.00851812	0.873115	0.919879	0
5-acetylamino-6-amino-3-methyluracil	ag_soj3x_active_methrs	345	0.0011537	0.98309	359	0.0395978	0.457672	0.611444	0
1-methylxanthine	ag_soj3x_active_methrs	345	0.00628698	0.908048	359	0.0372062	0.485305	0.682847	0
N1-methylinosine	ag_soj3x_active_methrs	345	-0.0540614	0.320273	359	-0.0674411	0.205567	0.859221	0
N2,N2-dimethylguanosine	ag_soj3x_active_methrs	345	-0.118548	0.0288458	359	-0.0792672	0.136627	0.600285	0
N4-acetylcytidine	ag_soj3x_active_methrs	345	-0.23073	1.73198e-05	359	-0.0653166	0.220241	0.0251369	0
N6-carbamoylthreonyladenosine	ag_soj3x_active_methrs	345	-0.131707	0.0150902	359	-0.106564	0.0451125	0.736216	0
orotidine	ag_soj3x_active_methrs	345	-0.0852912	0.11647	359	-0.132746	0.0124248	0.525813	0
phenylacetylglutamine	ag_soj3x_active_methrs	345	-0.109416	0.0437836	359	-0.0815754	0.125533	0.710561	0
4-hydroxyhippurate	ag_soj3x_active_methrs	345	-0.0971113	0.0737311	359	-0.125914	0.0177827	0.700078	0
5,6-dihydrouridine	ag_soj3x_active_methrs	345	-0.141814	0.00883051	359	-0.0954334	0.072923	0.534319	0
3-(3-amino-3-carboxypropyl)uridine*	ag_soj3x_active_methrs	345	-0.105821	0.0512308	359	-0.12791	0.0160404	0.7674	0
cysteine-glutathione disulfide	ag_soj3x_active_methrs	345	0.0988325	0.0687396	359	0.0725064	0.173461	0.726125	0
5-methyluridine (ribothymidine)	ag_soj3x_active_methrs	345	-0.0410055	0.451067	359	-0.0117852	0.825122	0.699338	0
isovalerylglycine	ag_soj3x_active_methrs	345	0.0793706	0.14417	359	0.00518714	0.922527	0.326118	0
3-hydroxydodecanedioate*	ag_soj3x_active_methrs	345	-0.0406142	0.455403	359	0.0460984	0.387188	0.251813	0
7-methylguanine	ag_soj3x_active_methrs	345	-0.116032	0.0324465	359	-0.0498142	0.350039	0.378354	0
1-stearoyl-GPE (18:0)	ag_soj3x_active_methrs	345	0.0603044	0.267485	359	0.0484417	0.36349	0.875136	0
3-methylcytidine	ag_soj3x_active_methrs	345	0.0429986	0.429352	359	8.36748e-05	0.998748	0.570622	0
N1-methyl-2-pyridone-5-carboxamide	ag_soj3x_active_methrs	345	0.0597471	0.271939	359	0.0655975	0.218259	0.938169	0
gamma-glutamylisoleucine*	ag_soj3x_active_methrs	345	-0.206409	0.000126414	359	-0.133873	0.0116938	0.323613	0
oleoylcarnitine (C18:1)	ag_soj3x_active_methrs	345	0.0667528	0.21956	359	0.0259874	0.626044	0.58945	0
2-methylbutyrylcarnitine (C5)	ag_soj3x_active_methrs	345	-0.112747	0.0377159	359	-0.106872	0.0444915	0.937397	0
phenol sulfate	ag_soj3x_active_methrs	345	0.0395538	0.467266	359	-0.035773	0.502284	0.319576	0
1-palmitoleoyl-GPC (16:1)*	ag_soj3x_active_methrs	345	0.029312	0.590155	359	0.0402789	0.449967	0.884695	0
glutamine_degradant*	ag_soj3x_active_methrs	345	-0.0719732	0.185519	359	-0.153863	0.00370812	0.27301	0
2-hydroxy-3-methylvalerate	ag_soj3x_active_methrs	345	-0.110327	0.0420479	359	-0.151028	0.00440113	0.584399	0
homostachydrine*	ag_soj3x_active_methrs	345	0.0407365	0.454045	359	-0.0393367	0.460646	0.290006	0
1-arachidonoyl-GPC (20:4n6)*	ag_soj3x_active_methrs	345	0.0657734	0.226415	359	0.104529	0.0493981	0.606089	0
1-dihomo-linolenoyl-GPC (20:3n3 or 6)*	ag_soj3x_active_methrs	345	0.128652	0.0176273	359	0.00806466	0.879817	0.109138	0
1-dihomo-linoleoyl-GPC (20:2)*	ag_soj3x_active_methrs	345	0.103936	0.0555417	359	0.0774524	0.145866	0.724317	0
1-docosahexaenoyl-GPC (22:6)*	ag_soj3x_active_methrs	345	0.0271122	0.61836	359	0.0281753	0.597259	0.988789	0
1-palmitoyl-GPE (16:0)	ag_soj3x_active_methrs	345	0.0666947	0.219963	359	0.00825861	0.876949	0.439473	0
1-oleoyl-GPE (18:1)	ag_soj3x_active_methrs	345	0.0492657	0.365137	359	0.036466	0.494035	0.865512	0
1-linoleoyl-GPE (18:2)*	ag_soj3x_active_methrs	345	0.0379519	0.485507	359	0.0189905	0.721787	0.802094	0
1-arachidonoyl-GPE (20:4n6)*	ag_soj3x_active_methrs	345	0.0509767	0.348701	359	0.0661028	0.214726	0.841118	0
N-acetylcitrulline	ag_soj3x_active_methrs	345	-0.0106278	0.845197	359	0.0206358	0.698809	0.679645	0
2-hydroxypalmitate	ag_soj3x_active_methrs	345	-0.0528567	0.33119	359	-0.0245608	0.645126	0.708185	0
docosapentaenoate (n6 DPA; 22:5n6)	ag_soj3x_active_methrs	345	0.0387788	0.476043	359	-0.00960781	0.857047	0.52262	0
gulonate*	ag_soj3x_active_methrs	345	0.0428447	0.431007	359	-0.0175163	0.74259	0.425121	0
glutarylcarnitine (C5-DC)	ag_soj3x_active_methrs	345	-0.121565	0.0249865	359	-0.153366	0.00382198	0.668554	0
beta-hydroxyisovaleroylcarnitine	ag_soj3x_active_methrs	345	0.063628	0.241957	359	0.0118541	0.824118	0.493396	0
tiglylcarnitine (C5:1-DC)	ag_soj3x_active_methrs	345	0.0818991	0.131781	359	0.0995199	0.0614174	0.814474	0
hydroquinone sulfate	ag_soj3x_active_methrs	345	-0.122215	0.0242154	359	-0.0859027	0.106632	0.627752	0
catechol sulfate	ag_soj3x_active_methrs	345	-0.0285503	0.599855	359	0.00642657	0.904096	0.644046	0
cholesterol sulfate	ag_soj3x_active_methrs	345	-0.119605	0.0274397	359	0.000556489	0.991676	0.110804	0
7alpha-hydroxy-3-oxo-4-cholestenoate (7-Hoca)	ag_soj3x_active_methrs	345	-0.0995743	0.0666752	359	-0.12686	0.0169373	0.715061	0
N-acetyl-aspartyl-glutamate (NAAG)	ag_soj3x_active_methrs	345	-0.0271435	0.617956	359	-0.133519	0.0119189	0.156942	0
tetradecanedioate (C14-DC)	ag_soj3x_active_methrs	345	-0.0305803	0.574165	359	-0.054808	0.303794	0.748529	0
hexadecanedioate (C16-DC)	ag_soj3x_active_methrs	345	-0.0966123	0.0752321	359	-0.112847	0.0337981	0.82837	0
glycerophosphoethanolamine	ag_soj3x_active_methrs	345	0.0874984	0.10728	359	0.113727	0.0324242	0.726359	0
glycerophosphoinositol*	ag_soj3x_active_methrs	345	0.0284934	0.600582	359	-0.0232891	0.662335	0.493938	0
3-(3-hydroxyphenyl)propionate	ag_soj3x_active_methrs	345	0.0113305	0.835103	359	0.00129271	0.980664	0.894527	0
ectoine	ag_soj3x_active_methrs	345	0.0150859	0.781655	359	0.0333219	0.532035	0.809561	0
1-arachidonoyl-GPI (20:4)*	ag_soj3x_active_methrs	345	-0.02278	0.675545	359	-0.00917864	0.863368	0.857401	0
glycolithocholate sulfate*	ag_soj3x_active_methrs	345	-0.0580673	0.285671	359	-0.0322196	0.545696	0.732282	0
taurolithocholate 3-sulfate	ag_soj3x_active_methrs	345	-0.10195	0.0604042	359	-0.0355337	0.50515	0.377958	0
deoxycarnitine	ag_soj3x_active_methrs	345	-0.0123131	0.821034	359	-0.0404508	0.448035	0.709965	0
1-ribosyl-imidazoleacetate*	ag_soj3x_active_methrs	345	-0.127151	0.0190041	359	-0.04636	0.384497	0.282049	0
3,4-dihydroxybutyrate	ag_soj3x_active_methrs	345	-0.0393842	0.469179	359	-0.111229	0.036452	0.33973	0
indoleacetylglutamine	ag_soj3x_active_methrs	345	-0.117521	0.0302717	359	-0.0243216	0.648348	0.215699	0
hexanoylglutamine	ag_soj3x_active_methrs	345	-0.0948828	0.0806281	359	-0.0390252	0.464208	0.458547	0
N6-acetyllysine	ag_soj3x_active_methrs	345	-0.040755	0.45384	359	-0.0703571	0.186596	0.694911	0
dihomo-linolenate (20:3n3 or n6)	ag_soj3x_active_methrs	345	0.0443338	0.41515	359	0.0231176	0.66467	0.779066	0
mannitol/sorbitol	ag_soj3x_active_methrs	345	-0.143973	0.00784162	359	0.00675499	0.89922	0.0450707	0
tryptophan betaine	ag_soj3x_active_methrs	345	0.0626412	0.249352	359	0.023415	0.660623	0.603694	0
4-vinylphenol sulfate	ag_soj3x_active_methrs	345	-0.0433399	0.425695	359	0.0127565	0.810971	0.458545	0
4-ethylphenylsulfate	ag_soj3x_active_methrs	345	0.0666683	0.220146	359	0.0143697	0.787606	0.488929	0
pyrraline	ag_soj3x_active_methrs	345	0.045736	0.400536	359	0.0312566	0.557772	0.848119	0
N6-carboxymethyllysine	ag_soj3x_active_methrs	345	-0.0553832	0.308565	359	0.00465734	0.930419	0.42736	0
1-linoleoyl-GPI (18:2)*	ag_soj3x_active_methrs	345	-0.000613599	0.991006	359	-0.00672003	0.899739	0.93572	0
1-palmitoleoyl-GPE (16:1)*	ag_soj3x_active_methrs	345	0.0302715	0.57804	359	-0.0184162	0.729867	0.520109	0
dimethylarginine (SDMA + ADMA)	ag_soj3x_active_methrs	345	0.0623667	0.251437	359	0.154622	0.00354029	0.217251	0
gamma-glutamylalanine	ag_soj3x_active_methrs	345	-0.179269	0.000899114	359	-0.0261733	0.623575	0.0405841	0
N-acetylserine	ag_soj3x_active_methrs	345	-0.138039	0.0108294	359	-0.0794111	0.135913	0.433149	0
1-stearoyl-2-oleoyl-GPE (18:0/18:1)	ag_soj3x_active_methrs	345	-0.0552091	0.310091	359	-0.0208937	0.695232	0.649892	0
4-allylphenol sulfate	ag_soj3x_active_methrs	345	0.0747319	0.169182	359	0.117159	0.0275147	0.571638	0
1-stearoyl-2-arachidonoyl-GPC (18:0/20:4)	ag_soj3x_active_methrs	345	-0.013092	0.809923	359	0.0698494	0.189803	0.272669	0
1-palmitoyl-2-linoleoyl-GPE (16:0/18:2)	ag_soj3x_active_methrs	345	-0.0185574	0.73314	359	-0.0463098	0.385012	0.713663	0
sphinganine-1-phosphate	ag_soj3x_active_methrs	345	-0.1451	0.0073653	359	-0.108651	0.0410447	0.624611	0
glycosyl-N-stearoyl-sphingosine (d18:1/18:0)	ag_soj3x_active_methrs	345	-0.0463932	0.393794	359	-0.0205941	0.699389	0.733002	0
cyclo(leu-pro)	ag_soj3x_active_methrs	345	-0.00876895	0.872015	359	-0.0430793	0.419067	0.650194	0
succinylcarnitine (C4-DC)	ag_soj3x_active_methrs	345	-0.0175642	0.746922	359	-0.0490841	0.357154	0.676834	0
bilirubin (E,Z or Z,E)*	ag_soj3x_active_methrs	345	0.0697197	0.199704	359	0.0522506	0.326947	0.816861	0
N-methylproline	ag_soj3x_active_methrs	345	0.0119551	0.826154	359	0.00381592	0.942966	0.91439	0
beta-cryptoxanthin	ag_soj3x_active_methrs	345	0.0656115	0.227562	359	0.136653	0.0100498	0.342937	0
5alpha-pregnan-3beta,20alpha-diol disulfate	ag_soj3x_active_methrs	345	-0.0795501	0.143262	359	0.0193046	0.717379	0.190925	0
glycocholenate sulfate*	ag_soj3x_active_methrs	345	-0.0289912	0.594232	359	-0.0774236	0.146016	0.521133	0
taurocholenate sulfate*	ag_soj3x_active_methrs	345	-0.104334	0.0546069	359	-0.0479037	0.36885	0.453353	0
androstenediol (3beta,17beta) disulfate (1)	ag_soj3x_active_methrs	345	-0.0446165	0.412178	359	0.0158306	0.766607	0.424438	0
pregnenediol disulfate (C21H34O8S2)*	ag_soj3x_active_methrs	345	-0.0841733	0.121355	359	0.00996004	0.851865	0.212809	0
androstenediol (3beta,17beta) disulfate (2)	ag_soj3x_active_methrs	345	-0.0727207	0.180982	359	-0.0133578	0.802241	0.43204	0
21-hydroxypregnenolone disulfate	ag_soj3x_active_methrs	345	-0.0758787	0.162716	359	-0.00251903	0.962332	0.331646	0
androstenediol (3alpha, 17alpha) monosulfate (3)	ag_soj3x_active_methrs	345	-0.0288083	0.596561	359	0.0869478	0.102422	0.125565	0
androstenediol (3beta,17beta) monosulfate (1)	ag_soj3x_active_methrs	345	0.0160758	0.767726	359	0.0259105	0.627066	0.896608	0
4-hydroxycoumarin	ag_soj3x_active_methrs	345	0.0327817	0.546907	359	0.0766229	0.150244	0.561341	0
1-docosahexaenoyl-GPE (22:6)*	ag_soj3x_active_methrs	345	0.011839	0.827816	359	0.0125359	0.81418	0.992655	0
pregnenediol sulfate (C21H34O5S)*	ag_soj3x_active_methrs	345	-0.0232808	0.66883	359	0.0373032	0.484166	0.423462	0
2-hydroxyglutarate	ag_soj3x_active_methrs	345	0.021302	0.69551	359	0.00984744	0.853521	0.879722	0
gamma-CEHC	ag_soj3x_active_methrs	345	-0.0096767	0.858898	359	0.0562152	0.291528	0.383736	0
N-acetyl-beta-alanine	ag_soj3x_active_methrs	345	-0.0137634	0.800375	359	0.0628978	0.237842	0.310779	0
5-methylthioribose**	ag_soj3x_active_methrs	345	-0.0235885	0.664718	359	0.0158615	0.766165	0.602298	0
sphingomyelin (d18:1/18:1, d18:2/18:0)	ag_soj3x_active_methrs	345	-0.0259115	0.634	359	-0.0940047	0.0773379	0.366569	0
palmitoyl sphingomyelin (d18:1/16:0)	ag_soj3x_active_methrs	345	-0.0565759	0.298247	359	-0.0673681	0.206059	0.886222	0
cysteine sulfinic acid	ag_soj3x_active_methrs	345	-0.00756996	0.889394	359	-0.0407937	0.444192	0.660596	0
3-hydroxyhippurate	ag_soj3x_active_methrs	345	-0.0316774	0.560501	359	-0.0442387	0.406647	0.868046	0
16alpha-hydroxy DHEA 3-sulfate	ag_soj3x_active_methrs	345	-0.182162	0.000738689	359	-0.161866	0.00225137	0.782376	0
pregnenolone sulfate	ag_soj3x_active_methrs	345	-0.0662398	0.223132	359	-0.0104462	0.844724	0.46042	0
andro steroid monosulfate C19H28O6S (1)*	ag_soj3x_active_methrs	345	-0.181252	0.000786013	359	-0.126406	0.0173383	0.458007	0
ergothioneine	ag_soj3x_active_methrs	345	0.173612	0.00130946	359	0.196934	0.000192414	0.749735	0
12-HETE	ag_soj3x_active_methrs	345	-0.0104765	0.847374	359	-0.0446988	0.40178	0.651003	0
1-pentadecanoyl-GPC (15:0)*	ag_soj3x_active_methrs	345	-0.00961064	0.859852	359	0.0482415	0.365478	0.444532	0
tridecenedioate (C13:1-DC)*	ag_soj3x_active_methrs	345	0.0513565	0.345117	359	0.0616696	0.247148	0.891312	0
N-acetyl-3-methylhistidine*	ag_soj3x_active_methrs	345	0.0280789	0.605894	359	0.000400136	0.994014	0.714622	0
cinnamoylglycine	ag_soj3x_active_methrs	345	0.0689329	0.204838	359	0.055504	0.297685	0.858683	0
cis-4-decenoylcarnitine (C10:1)	ag_soj3x_active_methrs	345	-0.0538091	0.322539	359	-0.0446113	0.402702	0.903079	0
2S,3R-dihydroxybutyrate	ag_soj3x_active_methrs	345	-0.0752881	0.166023	359	0.0105013	0.843915	0.256406	0
S-carboxymethyl-cysteine	ag_soj3x_active_methrs	345	0.147622	0.00639221	359	0.0425015	0.425339	0.160807	0
2R,3R-dihydroxybutyrate	ag_soj3x_active_methrs	345	-0.0760913	0.161538	359	0.0216946	0.684165	0.195849	0
alpha-ketoglutaramate*	ag_soj3x_active_methrs	345	-0.046149	0.396291	359	-0.0152842	0.774442	0.683233	0
2,3-dihydroxyisovalerate	ag_soj3x_active_methrs	345	0.0190806	0.725915	359	0.0287649	0.589607	0.898168	0
3-methylglutaconate	ag_soj3x_active_methrs	345	0.0894336	0.0997016	359	-0.00579222	0.913523	0.20737	0
cysteinylglycine disulfide*	ag_soj3x_active_methrs	345	0.0571406	0.293443	359	-0.0341338	0.522082	0.227634	0
isoursodeoxycholate	ag_soj3x_active_methrs	345	-0.0712235	0.190153	359	-0.035277	0.508233	0.633964	0
formiminoglutamate	ag_soj3x_active_methrs	345	-0.125417	0.020712	359	-0.0436563	0.412858	0.276496	0
hydantoin-5-propionate	ag_soj3x_active_methrs	345	0.0363386	0.504259	359	-0.01885	0.72376	0.465924	0
sulfate*	ag_soj3x_active_methrs	345	-0.0103632	0.849003	359	-0.0309875	0.561171	0.785227	0
4-hydroxyglutamate	ag_soj3x_active_methrs	345	-0.106088	0.0506446	359	-0.18518	0.000461505	0.285593	0
S-methylcysteine	ag_soj3x_active_methrs	345	0.0264719	0.626679	359	-0.0488969	0.358994	0.319247	0
argininate*	ag_soj3x_active_methrs	345	-0.0191261	0.725287	359	0.0411897	0.439779	0.425485	0
2-oxoarginine*	ag_soj3x_active_methrs	345	-0.0739512	0.173693	359	0.0244182	0.647047	0.193247	0
cis-4-decenoate (10:1n6)*	ag_soj3x_active_methrs	345	0.0437614	0.421204	359	0.0129101	0.80874	0.683406	0
1-behenoyl-GPC (22:0)	ag_soj3x_active_methrs	345	0.00417816	0.938816	359	0.116449	0.0284747	0.136279	0
1-adrenoyl-GPC (22:4)*	ag_soj3x_active_methrs	345	0.0267107	0.623571	359	0.0274844	0.606284	0.991841	0
1-(1-enyl-palmitoyl)-GPC (P-16:0)*	ag_soj3x_active_methrs	345	0.0726898	0.181168	359	0.0665277	0.211787	0.934821	0
1-methyl-5-imidazoleacetate	ag_soj3x_active_methrs	345	0.00473374	0.930699	359	-0.0227626	0.669513	0.716454	0
glycoursodeoxycholate	ag_soj3x_active_methrs	345	-0.0874471	0.107487	359	-0.103098	0.0526127	0.834757	0
S-methylcysteine sulfoxide	ag_soj3x_active_methrs	345	0.0508681	0.34973	359	0.0345873	0.516566	0.829438	0
eicosanedioate (C20-DC)	ag_soj3x_active_methrs	345	0.0371384	0.494915	359	0.083607	0.116358	0.537843	0
16-hydroxypalmitate	ag_soj3x_active_methrs	345	-0.0472609	0.384998	359	0.0293985	0.581433	0.311044	0
oleoyl-linoleoyl-glycerol (18:1/18:2) [1]	ag_soj3x_active_methrs	345	-0.0895377	0.0993066	359	-0.0645511	0.225707	0.739897	0
oleoyl-linoleoyl-glycerol (18:1/18:2) [2]	ag_soj3x_active_methrs	345	-0.0770141	0.156499	359	-0.0523777	0.32577	0.743848	0
1-(1-enyl-palmitoyl)-GPE (P-16:0)*	ag_soj3x_active_methrs	345	0.06105	0.261604	359	0.058168	0.275063	0.969529	0
1-(1-enyl-stearoyl)-GPE (P-18:0)*	ag_soj3x_active_methrs	345	0.0441	0.417617	359	0.0591894	0.266708	0.841617	0
linoleoylcarnitine (C18:2)*	ag_soj3x_active_methrs	345	-0.00925543	0.864981	359	-0.0753001	0.157433	0.382039	0
isoleucylglycine	ag_soj3x_active_methrs	345	-0.0324421	0.551071	359	0.0276456	0.604174	0.427293	0
leucylalanine	ag_soj3x_active_methrs	345	0.0621986	0.25272	359	-0.0185669	0.727743	0.285622	0
leucylglycine	ag_soj3x_active_methrs	345	0.00579381	0.915233	359	0.0100062	0.851187	0.955631	0
valylleucine	ag_soj3x_active_methrs	345	0.0673192	0.215665	359	0.054414	0.307288	0.864163	0
2-O-methylascorbic acid	ag_soj3x_active_methrs	345	0.0538048	0.322578	359	0.0554473	0.29818	0.982642	0
carboxyethyl-GABA	ag_soj3x_active_methrs	345	0.0343538	0.527841	359	0.0487011	0.360923	0.849451	0
beta-citrylglutamate	ag_soj3x_active_methrs	345	-0.125065	0.0210736	359	-0.0386933	0.468019	0.250485	0
trimethylamine N-oxide	ag_soj3x_active_methrs	345	-0.0332006	0.541794	359	0.0597494	0.262201	0.21918	0
N6-methyllysine	ag_soj3x_active_methrs	345	0.0276159	0.611851	359	0.101925	0.0553768	0.32413	0
imidazole propionate	ag_soj3x_active_methrs	345	-0.0827963	0.127588	359	-0.11745	0.0271304	0.643827	0
alliin	ag_soj3x_active_methrs	345	-0.00703256	0.897201	359	0.137368	0.00966175	0.0550257	0
valylglycine	ag_soj3x_active_methrs	345	-0.0389133	0.474514	359	0.0272474	0.609394	0.382039	0
prolylglycine	ag_soj3x_active_methrs	345	-0.0933756	0.0855819	359	0.0445286	0.403576	0.0679529	0
prolylproline	ag_soj3x_active_methrs	345	-0.085532	0.115439	359	-0.152828	0.00394883	0.367077	0
N-palmitoylglycine	ag_soj3x_active_methrs	345	-0.0893928	0.0998568	359	-0.0444597	0.404304	0.551033	0
mannonate*	ag_soj3x_active_methrs	345	-0.153605	0.00452882	359	-0.134487	0.0113115	0.796522	0
diglycerol	ag_soj3x_active_methrs	345	0.0101165	0.852557	359	-0.0282278	0.596576	0.612489	0
lanthionine	ag_soj3x_active_methrs	345	-0.0035563	0.947908	359	-0.0218282	0.682326	0.809271	0
N-acetylcarnosine	ag_soj3x_active_methrs	345	-0.164305	0.00237238	359	-0.112819	0.0338425	0.488014	0
2-hydroxydecanoate	ag_soj3x_active_methrs	345	-0.031231	0.566042	359	0.0595954	0.263435	0.229895	0
4-methylcatechol sulfate	ag_soj3x_active_methrs	345	-0.0677311	0.212863	359	-0.0242004	0.649985	0.564461	0
3-methyl catechol sulfate (1)	ag_soj3x_active_methrs	345	-0.0297582	0.584506	359	0.0076606	0.885796	0.621084	0
guaiacol sulfate	ag_soj3x_active_methrs	345	-0.0823421	0.129698	359	-0.0150923	0.777198	0.373126	0
2-aminooctanoate	ag_soj3x_active_methrs	345	0.0898041	0.0983003	359	0.0388828	0.46584	0.499376	0
N-acetyl-1-methylhistidine*	ag_soj3x_active_methrs	345	-0.00136323	0.98002	359	0.0190396	0.721096	0.787549	0
indolin-2-one	ag_soj3x_active_methrs	345	-0.0972527	0.0733102	359	-0.140232	0.0082373	0.564718	0
2-aminophenol sulfate	ag_soj3x_active_methrs	345	-0.0108387	0.842164	359	0.0468037	0.379958	0.446208	0
3-acetylphenol sulfate	ag_soj3x_active_methrs	345	-0.0270052	0.619747	359	-0.0435935	0.413532	0.826368	0
sphingomyelin (d18:1/14:0, d16:1/16:0)*	ag_soj3x_active_methrs	345	0.0137943	0.799936	359	0.0705889	0.185145	0.452269	0
sphingomyelin (d18:2/16:0, d18:1/16:1)*	ag_soj3x_active_methrs	345	-0.00753554	0.889894	359	-0.0551863	0.300463	0.528647	0
1-arachidonoyl-GPA (20:4)	ag_soj3x_active_methrs	345	-0.061504	0.258067	359	-0.0566917	0.28745	0.949146	0
S-allylcysteine	ag_soj3x_active_methrs	345	-0.00743501	0.891353	359	0.152933	0.00392388	0.0328446	0
N-delta-acetylornithine	ag_soj3x_active_methrs	345	0.0690234	0.204243	359	0.0113911	0.830882	0.445699	0
acisoga	ag_soj3x_active_methrs	345	-0.0549373	0.312483	359	-0.0448748	0.399926	0.894012	0
2-aminoheptanoate	ag_soj3x_active_methrs	345	-0.0624227	0.251011	359	-0.127549	0.0163439	0.385238	0
1-eicosapentaenoyl-GPE (20:5)*	ag_soj3x_active_methrs	345	0.0438701	0.42005	359	0.118691	0.0255387	0.319628	0
N-formylanthranilic acid	ag_soj3x_active_methrs	345	-0.0729877	0.179381	359	-0.0610935	0.2516	0.874614	0
N2,N5-diacetylornithine	ag_soj3x_active_methrs	345	0.0387986	0.475819	359	0.0878092	0.0990524	0.515673	0
methionine sulfone	ag_soj3x_active_methrs	345	0.0671407	0.216887	359	0.0266345	0.617468	0.591803	0
1-linolenoyl-GPC (18:3)*	ag_soj3x_active_methrs	345	0.0642055	0.237702	359	0.127577	0.0163204	0.398102	0
1-eicosapentaenoyl-GPC (20:5)*	ag_soj3x_active_methrs	345	0.0694287	0.201592	359	0.129408	0.0148328	0.423528	0
1-eicosenoyl-GPC (20:1)*	ag_soj3x_active_methrs	345	0.0685409	0.207431	359	0.0786408	0.139763	0.893308	0
1-nonadecanoyl-GPC (19:0)	ag_soj3x_active_methrs	345	0.0337883	0.53466	359	0.0841056	0.114189	0.504766	0
N-acetylalliin	ag_soj3x_active_methrs	345	-0.0245356	0.652122	359	0.171884	0.0011674	0.00887141	0
1-dihomo-linolenoyl-GPE (20:3n3 or 6)*	ag_soj3x_active_methrs	345	0.108275	0.0460409	359	0.00842811	0.874444	0.185394	0
1-(1-enyl-oleoyl)-GPE (P-18:1)*	ag_soj3x_active_methrs	345	0.0551078	0.310981	359	0.0717751	0.17785	0.825074	0
fructosyllysine	ag_soj3x_active_methrs	345	-0.0195771	0.719079	359	0.0286648	0.590903	0.523944	0
O-sulfo-tyrosine	ag_soj3x_active_methrs	345	-0.0885444	0.103129	359	-0.00600896	0.910301	0.274336	0
3-(3-hydroxyphenyl)propionate sulfate	ag_soj3x_active_methrs	345	0.0538829	0.321875	359	0.0170952	0.748566	0.626591	0
N-acetyltaurine	ag_soj3x_active_methrs	345	-0.111886	0.0392112	359	-0.0547131	0.304633	0.446903	0
1-linolenoyl-GPE (18:3)*	ag_soj3x_active_methrs	345	0.018764	0.730284	359	0.0630693	0.236562	0.557723	0
3-methylglutarylcarnitine (2)	ag_soj3x_active_methrs	345	0.00969313	0.858661	359	-0.0519394	0.32984	0.415293	0
methyl glucopyranoside (alpha + beta)	ag_soj3x_active_methrs	345	0.0639473	0.239599	359	0.140609	0.00806461	0.305971	0
sphingomyelin (d18:2/14:0, d18:1/14:1)*	ag_soj3x_active_methrs	345	0.0328618	0.545928	359	0.0463341	0.384763	0.858555	0
sphingomyelin (d18:1/24:1, d18:2/24:0)*	ag_soj3x_active_methrs	345	0.0546565	0.314966	359	-0.0198464	0.709801	0.324758	0
myristoleoylcarnitine (C14:1)*	ag_soj3x_active_methrs	345	0.00689613	0.899185	359	-0.0021385	0.968019	0.905019	0
4-hydroxychlorothalonil	ag_soj3x_active_methrs	345	0.0835428	0.124179	359	0.0291889	0.584131	0.471322	0
tyramine O-sulfate	ag_soj3x_active_methrs	345	-0.0433691	0.425384	359	0.0844639	0.11265	0.0907724	0
3-hydroxypyridine sulfate	ag_soj3x_active_methrs	345	-0.0131111	0.809651	359	-0.0107874	0.83972	0.975514	0
4-methylguaiacol sulfate	ag_soj3x_active_methrs	345	-0.0763208	0.160274	359	-0.0847908	0.11126	0.91035	0
phenylacetylcarnitine	ag_soj3x_active_methrs	345	-0.087312	0.108034	359	-0.096955	0.068449	0.897794	0
arabonate/xylonate	ag_soj3x_active_methrs	345	-0.13649	0.0117591	359	0.013748	0.796589	0.0459819	0
vanillactate	ag_soj3x_active_methrs	345	-0.0550598	0.311403	359	-0.145875	0.00596627	0.225316	0
2-acetamidophenol sulfate	ag_soj3x_active_methrs	345	0.00702017	0.897381	359	0.004605	0.931199	0.974553	0
p-cresol glucuronide*	ag_soj3x_active_methrs	345	-0.0911934	0.093185	359	-0.122611	0.0210293	0.674657	0
6-hydroxyindole sulfate	ag_soj3x_active_methrs	345	-0.107619	0.0473843	359	-0.124959	0.0186729	0.816416	0
umbelliferone sulfate	ag_soj3x_active_methrs	345	0.0277763	0.609784	359	0.115987	0.029114	0.241257	0
sphingomyelin (d18:1/20:0, d16:1/22:0)*	ag_soj3x_active_methrs	345	0.00836377	0.877882	359	0.119876	0.024095	0.138765	0
sphingomyelin (d18:1/20:1, d18:2/20:0)*	ag_soj3x_active_methrs	345	0.0141603	0.794744	359	0.0139395	0.793818	0.997673	0
sphingomyelin (d18:1/20:2, d18:2/20:1, d16:1/22:2)*	ag_soj3x_active_methrs	345	-0.0415374	0.445213	359	-0.0342898	0.520182	0.923633	0
behenoyl sphingomyelin (d18:1/22:0)*	ag_soj3x_active_methrs	345	-0.0210194	0.699353	359	0.122989	0.0206331	0.0561011	0
sphingomyelin (d18:1/22:1, d18:2/22:0, d16:1/24:1)*	ag_soj3x_active_methrs	345	0.0753133	0.165881	359	0.108143	0.0420058	0.661891	0
sphingomyelin (d18:1/22:2, d18:2/22:1, d16:1/24:2)*	ag_soj3x_active_methrs	345	0.028428	0.601418	359	-0.059317	0.265676	0.246095	0
lignoceroyl sphingomyelin (d18:1/24:0)	ag_soj3x_active_methrs	345	0.0229994	0.6726	359	0.126189	0.017533	0.17015	0
sphingomyelin (d17:1/16:0, d18:1/15:0, d16:1/17:0)*	ag_soj3x_active_methrs	345	-0.0500114	0.357916	359	0.0677376	0.203576	0.119457	0
dopamine 4-sulfate	ag_soj3x_active_methrs	345	-0.0734642	0.176551	359	-0.0333943	0.531143	0.595558	0
3-hydroxyhexanoate	ag_soj3x_active_methrs	345	-0.133608	0.0136787	359	0.0257096	0.629741	0.0344453	0
N-carbamoylalanine	ag_soj3x_active_methrs	345	0.0467658	0.390002	359	0.00704675	0.894892	0.599565	0
3beta-hydroxy-5-cholestenoate	ag_soj3x_active_methrs	345	0.0148925	0.784386	359	0.0481177	0.366711	0.660453	0
1,2,3-benzenetriol sulfate (2)	ag_soj3x_active_methrs	345	-0.000495441	0.992738	359	-0.0247358	0.642772	0.748806	0
3-methoxycatechol sulfate (1)	ag_soj3x_active_methrs	345	0.00684288	0.899959	359	-0.0161815	0.761589	0.761046	0
N-acetylkynurenine (2)	ag_soj3x_active_methrs	345	0.000600515	0.991198	359	0.0829708	0.119174	0.275535	0
C-glycosyltryptophan	ag_soj3x_active_methrs	345	-0.157811	0.00352865	359	-0.0731426	0.169708	0.256763	0
arabitol/xylitol	ag_soj3x_active_methrs	345	-0.0490429	0.367312	359	0.00299761	0.955182	0.49156	0
N-acetylglucosamine/N-acetylgalactosamine	ag_soj3x_active_methrs	345	-0.163301	0.00252492	359	-0.102642	0.0536732	0.414595	0
citraconate/glutaconate	ag_soj3x_active_methrs	345	-0.0114917	0.832791	359	-0.0290741	0.585611	0.816292	0
adipoylcarnitine (C6-DC)	ag_soj3x_active_methrs	345	-0.0857821	0.114375	359	-0.0333289	0.531947	0.486813	0
4-hydroxyphenylacetoylcarnitine	ag_soj3x_active_methrs	345	-0.0653564	0.229379	359	-0.0434792	0.414758	0.771964	0
1,2-dilinoleoyl-GPC (18:2/18:2)	ag_soj3x_active_methrs	345	0.0271025	0.618487	359	0.0482251	0.365642	0.779955	0
1-stearoyl-2-oleoyl-GPC (18:0/18:1)	ag_soj3x_active_methrs	345	-0.0638183	0.240549	359	0.00243723	0.963554	0.380923	0
1-palmitoyl-2-arachidonoyl-GPC (16:0/20:4n6)	ag_soj3x_active_methrs	345	0.00482614	0.92935	359	0.0387158	0.467759	0.654267	0
1-palmitoyl-2-docosahexaenoyl-GPC (16:0/22:6)	ag_soj3x_active_methrs	345	-0.0516579	0.34229	359	-0.0318584	0.550211	0.793352	0
1-stearoyl-2-docosahexaenoyl-GPC (18:0/22:6)	ag_soj3x_active_methrs	345	-0.0877324	0.10634	359	-0.0394112	0.459796	0.521585	0
1-(1-enyl-stearoyl)-2-oleoyl-GPE (P-18:0/18:1)	ag_soj3x_active_methrs	345	-0.00349118	0.948861	359	0.0986633	0.0636962	0.175919	0
sphingomyelin (d18:1/17:0, d17:1/18:0, d19:1/16:0)	ag_soj3x_active_methrs	345	-0.0711887	0.190371	359	-0.00560716	0.916276	0.385537	0
1-palmitoyl-2-stearoyl-GPC (16:0/18:0)	ag_soj3x_active_methrs	345	0.00625277	0.908547	359	-0.0160031	0.764139	0.768791	0
2-hydroxybutyrate/2-hydroxyisobutyrate	ag_soj3x_active_methrs	345	-0.00376435	0.944866	359	-0.0215179	0.686602	0.814583	0
2-methylcitrate/homocitrate	ag_soj3x_active_methrs	345	0.0879753	0.105372	359	0.0636899	0.231972	0.746989	0
oleate/vaccenate (18:1)	ag_soj3x_active_methrs	345	0.0233273	0.668208	359	0.0304327	0.568207	0.92518	0
2-hydroxylaurate	ag_soj3x_active_methrs	345	0.0369659	0.496923	359	0.0127928	0.810444	0.749368	0
palmitoyl dihydrosphingomyelin (d18:0/16:0)*	ag_soj3x_active_methrs	345	-0.040926	0.451947	359	-0.0393972	0.459956	0.983866	0
tricosanoyl sphingomyelin (d18:1/23:0)*	ag_soj3x_active_methrs	345	0.0659002	0.225519	359	0.118955	0.0252107	0.47962	0
sphingomyelin (d18:2/23:0, d18:1/23:1, d17:1/24:1)*	ag_soj3x_active_methrs	345	0.0634905	0.242979	359	0.149365	0.00486001	0.251007	0
sphingomyelin (d18:2/24:1, d18:1/24:2)*	ag_soj3x_active_methrs	345	0.0353948	0.515402	359	-0.0721115	0.175821	0.155111	0
1-stearoyl-2-linoleoyl-GPE (18:0/18:2)*	ag_soj3x_active_methrs	345	-0.0374423	0.491389	359	-0.0269548	0.613243	0.889722	0
1-stearoyl-2-arachidonoyl-GPE (18:0/20:4)	ag_soj3x_active_methrs	345	-0.0119033	0.826895	359	0.0291266	0.584934	0.587814	0
1-stearoyl-2-linoleoyl-GPC (18:0/18:2)*	ag_soj3x_active_methrs	345	-0.0448898	0.409318	359	0.0350039	0.511524	0.291078	0
1-palmitoyl-2-palmitoleoyl-GPC (16:0/16:1)*	ag_soj3x_active_methrs	345	-0.019637	0.718257	359	-0.00464567	0.930593	0.843025	0
1-palmitoyl-2-dihomo-linolenoyl-GPC (16:0/20:3n3 or 6)*	ag_soj3x_active_methrs	345	0.0615447	0.257751	359	0.00566881	0.915359	0.459912	0
1-palmitoyl-2-eicosapentaenoyl-GPC (16:0/20:5)*	ag_soj3x_active_methrs	345	0.0335245	0.537856	359	0.0898181	0.0915357	0.455354	0
1-palmitoyl-2-arachidonoyl-GPE (16:0/20:4)*	ag_soj3x_active_methrs	345	-0.0024558	0.964015	359	0.03	0.573722	0.668091	0
1-palmitoyl-2-docosahexaenoyl-GPE (16:0/22:6)*	ag_soj3x_active_methrs	345	-0.00919827	0.865807	359	0.0497458	0.350701	0.435961	0
1-stearoyl-2-docosahexaenoyl-GPE (18:0/22:6)*	ag_soj3x_active_methrs	345	-0.0641374	0.238201	359	0.0228948	0.667707	0.249869	0
1-palmitoyl-2-arachidonoyl-GPI (16:0/20:4)*	ag_soj3x_active_methrs	345	-0.0216489	0.690806	359	-0.0370158	0.487543	0.839032	0
1-stearoyl-2-linoleoyl-GPI (18:0/18:2)	ag_soj3x_active_methrs	345	0.0251018	0.644639	359	0.00982323	0.853877	0.840032	0
gamma-tocopherol/beta-tocopherol	ag_soj3x_active_methrs	345	0.0578312	0.287638	359	0.0153177	0.77396	0.573898	0
1-(1-enyl-stearoyl)-2-arachidonoyl-GPE (P-18:0/20:4)*	ag_soj3x_active_methrs	345	0.023186	0.6701	359	0.0746145	0.161259	0.495868	0
1-(1-enyl-palmitoyl)-2-docosahexaenoyl-GPE (P-16:0/22:6)*	ag_soj3x_active_methrs	345	-0.0151131	0.781273	359	0.00171561	0.974341	0.8241	0
1-(1-enyl-palmitoyl)-2-arachidonoyl-GPE (P-16:0/20:4)*	ag_soj3x_active_methrs	345	0.049719	0.360736	359	0.0618539	0.245736	0.872275	0
1-(1-enyl-stearoyl)-2-docosahexaenoyl-GPE (P-18:0/22:6)*	ag_soj3x_active_methrs	345	-0.0294885	0.587918	359	-0.00762851	0.886271	0.77272	0
1-(1-enyl-palmitoyl)-2-oleoyl-GPE (P-16:0/18:1)*	ag_soj3x_active_methrs	345	0.0458584	0.399275	359	0.0975797	0.0666784	0.49222	0
1-(1-enyl-palmitoyl)-2-oleoyl-GPC (P-16:0/18:1)*	ag_soj3x_active_methrs	345	-0.00120333	0.982363	359	0.100903	0.0578787	0.176026	0
1-(1-enyl-palmitoyl)-2-docosahexaenoyl-GPC (P-16:0/22:6)*	ag_soj3x_active_methrs	345	-0.0216743	0.690462	359	0.00770179	0.885186	0.698	0
1-(1-enyl-palmitoyl)-2-linoleoyl-GPC (P-16:0/18:2)*	ag_soj3x_active_methrs	345	0.0537675	0.322914	359	0.109553	0.0393843	0.458136	0
1-(1-enyl-palmitoyl)-2-arachidonoyl-GPC (P-16:0/20:4)*	ag_soj3x_active_methrs	345	-0.000146659	0.99785	359	0.0955994	0.0724233	0.204654	0
1-(1-enyl-stearoyl)-2-docosahexaenoyl-GPC (P-18:0/22:6)*	ag_soj3x_active_methrs	345	-0.0239885	0.659386	359	-0.00663296	0.901032	0.818653	0
1-stearyl-2-arachidonoyl-GPC (O-18:0/20:4)*	ag_soj3x_active_methrs	345	-0.067566	0.213983	359	-0.00514429	0.923165	0.408931	0
sphingomyelin (d18:1/21:0, d17:1/22:0, d16:1/23:0)*	ag_soj3x_active_methrs	345	0.0545971	0.315493	359	0.216008	4.16235e-05	0.0295012	0
behenoyl dihydrosphingomyelin (d18:0/22:0)*	ag_soj3x_active_methrs	345	-0.0714428	0.188789	359	0.00284799	0.957417	0.325714	0
sphingomyelin (d18:0/18:0, d19:0/17:0)*	ag_soj3x_active_methrs	345	-0.10569	0.0515213	359	-0.123927	0.019678	0.807165	0
lactosyl-N-palmitoyl-sphingosine (d18:1/16:0)	ag_soj3x_active_methrs	345	-0.0830989	0.126197	359	-0.131385	0.0133615	0.518748	0
1-pentadecanoyl-2-linoleoyl-GPC (15:0/18:2)*	ag_soj3x_active_methrs	345	-0.0350035	0.520061	359	0.0452208	0.396299	0.289084	0
1-margaroyl-2-oleoyl-GPC (17:0/18:1)*	ag_soj3x_active_methrs	345	-0.0554262	0.30819	359	0.00458174	0.931546	0.427611	0
1-margaroyl-2-linoleoyl-GPC (17:0/18:2)*	ag_soj3x_active_methrs	345	-0.0254132	0.640538	359	-0.0162527	0.760571	0.903661	0
myristoyl dihydrosphingomyelin (d18:0/14:0)*	ag_soj3x_active_methrs	345	-0.0467402	0.390262	359	0.0189581	0.722242	0.385302	0
1-stearoyl-2-dihomo-linolenoyl-GPC (18:0/20:3n3 or 6)*	ag_soj3x_active_methrs	345	0.0244175	0.653687	359	-0.0515757	0.333243	0.315222	0
1-palmitoyl-2-oleoyl-GPI (16:0/18:1)*	ag_soj3x_active_methrs	345	-0.0315673	0.561866	359	-0.0841518	0.11399	0.485809	0
1-(1-enyl-palmitoyl)-2-linoleoyl-GPE (P-16:0/18:2)*	ag_soj3x_active_methrs	345	0.0483388	0.374239	359	0.0417853	0.433188	0.930886	0
1-oleoyl-2-linoleoyl-GPE (18:1/18:2)*	ag_soj3x_active_methrs	345	-0.0193867	0.721699	359	-0.0726185	0.172795	0.480996	0
1-pentadecanoyl-2-arachidonoyl-GPC (15:0/20:4)*	ag_soj3x_active_methrs	345	-0.0396702	0.465956	359	0.100733	0.0583045	0.0630076	0
1-pentadecanoyl-2-docosahexaenoyl-GPC (15:0/22:6)*	ag_soj3x_active_methrs	345	-0.0294003	0.589035	359	0.0386914	0.46804	0.368297	0
1-margaroyl-2-arachidonoyl-GPC (17:0/20:4)*	ag_soj3x_active_methrs	345	-0.0313068	0.565099	359	0.0800697	0.132687	0.14065	0
1-oleoyl-2-docosahexaenoyl-GPC (18:1/22:6)*	ag_soj3x_active_methrs	345	0.0102904	0.850052	359	0.028093	0.598331	0.814042	0
1-linoleoyl-2-arachidonoyl-GPC (18:2/20:4n6)*	ag_soj3x_active_methrs	345	0.127453	0.0187202	359	0.206969	8.74939e-05	0.279676	0
1-palmityl-2-linoleoyl-GPC (O-16:0/18:2)*	ag_soj3x_active_methrs	345	0.0849455	0.117964	359	0.00966401	0.85622	0.318782	0
1-myristoyl-2-arachidonoyl-GPC (14:0/20:4)*	ag_soj3x_active_methrs	345	0.0718014	0.186574	359	0.156789	0.00309795	0.255106	0
1-stearoyl-2-docosapentaenoyl-GPC (18:0/22:5n3)*	ag_soj3x_active_methrs	345	-0.00309276	0.95469	359	0.0443428	0.405543	0.530742	0
1-stearoyl-2-docosapentaenoyl-GPC (18:0/22:5n6)*	ag_soj3x_active_methrs	345	-0.0242935	0.655333	359	-0.0323648	0.543887	0.915038	0
1-stearoyl-2-adrenoyl-GPC (18:0/22:4)*	ag_soj3x_active_methrs	345	-0.0206377	0.704554	359	0.0160498	0.76347	0.627963	0
1-stearyl-GPC (O-18:0)*	ag_soj3x_active_methrs	345	0.0173187	0.750341	359	-0.0198681	0.709498	0.623292	0
1-(1-enyl-palmitoyl)-2-palmitoleoyl-GPC (P-16:0/16:1)*	ag_soj3x_active_methrs	345	-0.0222877	0.682171	359	0.00914191	0.86391	0.678033	0
1-(1-enyl-palmitoyl)-2-palmitoyl-GPC (P-16:0/16:0)*	ag_soj3x_active_methrs	345	-0.0276547	0.611351	359	0.0158903	0.765752	0.565144	0
1-stearoyl-2-dihomo-linolenoyl-GPI (18:0/20:3n3 or 6)*	ag_soj3x_active_methrs	345	0.0535955	0.324466	359	-0.0198756	0.709394	0.331518	0
1-palmitoyl-2-eicosapentaenoyl-GPE (16:0/20:5)*	ag_soj3x_active_methrs	345	0.018016	0.740643	359	0.118466	0.0258212	0.182199	0
1-stearoyl-2-dihomo-linolenoyl-GPE (18:0/20:3n3 or 6)*	ag_soj3x_active_methrs	345	-0.021277	0.69585	359	-0.0371035	0.486511	0.834287	0
1,2-dilinoleoyl-GPE (18:2/18:2)*	ag_soj3x_active_methrs	345	-0.102019	0.0602292	359	-0.0424508	0.425892	0.42889	0
1-oleoyl-2-arachidonoyl-GPE (18:1/20:4)*	ag_soj3x_active_methrs	345	-0.0119633	0.826036	359	0.0801207	0.13244	0.223053	0
1-(1-enyl-stearoyl)-2-linoleoyl-GPE (P-18:0/18:2)*	ag_soj3x_active_methrs	345	0.0142331	0.793713	359	0.0562231	0.29146	0.578661	0
gamma-glutamylserine	ag_soj3x_active_methrs	345	-0.0423433	0.436424	359	0.0132353	0.804018	0.462716	0
thioproline	ag_soj3x_active_methrs	345	0.038298	0.481534	359	-0.0098319	0.85375	0.524834	0
palmitoylcholine	ag_soj3x_active_methrs	345	0.219018	4.63753e-05	359	0.123233	0.0203806	0.19211	0
(S)-3-hydroxybutyrylcarnitine	ag_soj3x_active_methrs	345	-0.0780872	0.15079	359	-0.0952931	0.0733471	0.818893	0
glycosyl-N-palmitoyl-sphingosine (d18:1/16:0)	ag_soj3x_active_methrs	345	-0.0334994	0.538161	359	-0.104804	0.0488002	0.343807	0
oleoylcholine	ag_soj3x_active_methrs	345	0.200635	0.000196219	359	0.130991	0.0136442	0.344024	0
arachidonoylcholine	ag_soj3x_active_methrs	345	0.194486	0.000309238	359	0.172673	0.00110682	0.765592	0
docosahexaenoylcholine	ag_soj3x_active_methrs	345	0.134563	0.0130143	359	0.0909967	0.0873425	0.559965	0
palmitoloelycholine	ag_soj3x_active_methrs	345	0.147589	0.00640431	359	0.114566	0.0311594	0.657185	0
dihomo-linolenoyl-choline	ag_soj3x_active_methrs	345	0.212059	8.12489e-05	359	0.0857339	0.107325	0.0874943	0
eicosapentaenoylcholine	ag_soj3x_active_methrs	345	0.155499	0.00405058	359	0.199717	0.000155241	0.54642	0
1-linoleoyl-2-linolenoyl-GPC (18:2/18:3)*	ag_soj3x_active_methrs	345	-0.00711553	0.895995	359	0.0611647	0.251046	0.366631	0
phosphatidylcholine (18:0/20:2, 20:0/18:2)*	ag_soj3x_active_methrs	345	-0.00912668	0.866842	359	0.0157194	0.768199	0.742785	0
hexadecadienoate (16:2n6)	ag_soj3x_active_methrs	345	0.0222379	0.682843	359	0.0253267	0.634851	0.967441	0
palmitoleoylcarnitine (C16:1)*	ag_soj3x_active_methrs	345	0.0500663	0.357388	359	0.0107044	0.840937	0.60278	0
pimeloylcarnitine/3-methyladipoylcarnitine (C7-DC)	ag_soj3x_active_methrs	345	-0.0197558	0.716624	359	-0.0089418	0.866861	0.886405	0
4-hydroxyphenylacetylglutamine	ag_soj3x_active_methrs	345	-0.123837	0.0223817	359	-0.100038	0.060071	0.750245	0
2,3-dihydroxy-2-methylbutyrate	ag_soj3x_active_methrs	345	-0.0137991	0.799867	359	-0.0477923	0.369965	0.653126	0
2'-O-methylcytidine	ag_soj3x_active_methrs	345	-0.0218162	0.688541	359	0.00140175	0.979034	0.75908	0
2'-O-methyluridine	ag_soj3x_active_methrs	345	-0.0629394	0.247101	359	-0.0407297	0.444908	0.768659	0
gamma-glutamyl-alpha-lysine	ag_soj3x_active_methrs	345	0.0892738	0.100311	359	0.034413	0.518682	0.466905	0
linoleoyl-linoleoyl-glycerol (18:2/18:2) [1]*	ag_soj3x_active_methrs	345	-0.0930171	0.0867956	359	-0.0520813	0.328519	0.586727	0
perfluorooctanesulfonate (PFOS)	ag_soj3x_active_methrs	345	0.122063	0.0243945	359	-0.0433346	0.416313	0.0283167	0
1-palmityl-2-stearoyl-GPC (O-16:0/18:0)*	ag_soj3x_active_methrs	345	-0.0327526	0.547264	359	-0.00890572	0.867393	0.752684	0
1-palmityl-2-palmitoyl-GPC (O-16:0/16:0)*	ag_soj3x_active_methrs	345	-0.0265834	0.625227	359	-0.0357909	0.502071	0.903118	0
lactosyl-N-nervonoyl-sphingosine (d18:1/24:1)*	ag_soj3x_active_methrs	345	-0.0668029	0.219214	359	-0.0749614	0.159314	0.913761	0
glycerophosphoserine*	ag_soj3x_active_methrs	345	-0.118571	0.0288148	359	-0.11309	0.0334134	0.941507	0
ceramide (d18:2/24:1, d18:1/24:2)*	ag_soj3x_active_methrs	345	0.0402587	0.45936	359	-0.0425594	0.424708	0.27377	0
stearoylcholine*	ag_soj3x_active_methrs	345	0.205361	0.000137041	359	0.160496	0.00245616	0.539758	0
linoleoylcholine*	ag_soj3x_active_methrs	345	0.208017	0.000111606	359	0.150219	0.00461929	0.430167	0
sphingomyelin (d18:0/20:0, d16:0/22:0)*	ag_soj3x_active_methrs	345	-0.0729253	0.179755	359	0.00945756	0.859259	0.275818	0
sphingomyelin (d18:1/19:0, d19:1/18:0)*	ag_soj3x_active_methrs	345	-0.0330981	0.543043	359	0.0699722	0.189023	0.172901	0
sphingomyelin (d18:2/18:1)*	ag_soj3x_active_methrs	345	-0.0488668	0.369038	359	-0.0107511	0.840252	0.614325	0
sphingomyelin (d18:2/24:2)*	ag_soj3x_active_methrs	345	0.00288326	0.957757	359	-0.091623	0.0851779	0.210728	0
sphingomyelin (d18:2/21:0, d16:2/23:0)*	ag_soj3x_active_methrs	345	0.0203498	0.708487	359	0.0885464	0.0962391	0.366145	0
sphingomyelin (d18:2/23:1)*	ag_soj3x_active_methrs	345	-0.0183436	0.7361	359	-0.0113725	0.831154	0.926627	0
sphingomyelin (d18:1/25:0, d19:0/24:1, d20:1/23:0, d19:1/24:0)*	ag_soj3x_active_methrs	345	0.0417278	0.443127	359	0.12568	0.0179974	0.263879	0
sphingomyelin (d17:2/16:0, d18:2/15:0)*	ag_soj3x_active_methrs	345	0.0122314	0.822202	359	0.0593083	0.265746	0.533504	0
heneicosapentaenoate (21:5n3)	ag_soj3x_active_methrs	345	0.0436074	0.422842	359	0.0868227	0.102919	0.566454	0
linolenoylcarnitine (C18:3)*	ag_soj3x_active_methrs	345	0.00591992	0.913395	359	-0.00368734	0.944885	0.899031	0
lignoceroylcarnitine (C24)*	ag_soj3x_active_methrs	345	0.061198	0.260447	359	0.190546	0.000311534	0.0821309	0
cerotoylcarnitine (C26)*	ag_soj3x_active_methrs	345	0.0623672	0.251433	359	0.0342544	0.520612	0.709755	0
arachidonoylcarnitine (C20:4)	ag_soj3x_active_methrs	345	0.00900028	0.868669	359	0.0338293	0.525804	0.742845	0
glycosyl ceramide (d18:1/20:0, d16:1/22:0)*	ag_soj3x_active_methrs	345	-0.00890889	0.869991	359	0.00246582	0.963127	0.880582	0
N,N,N-trimethyl-5-aminovalerate	ag_soj3x_active_methrs	345	-0.087691	0.106506	359	-0.0825741	0.120955	0.945728	0
carotene diol (1)	ag_soj3x_active_methrs	345	0.0937197	0.0844299	359	0.196026	0.000206255	0.167131	0
carotene diol (2)	ag_soj3x_active_methrs	345	0.0652189	0.230362	359	0.157986	0.00287581	0.214389	0
1-palmitoyl-2-pentadecanoyl-GPC (16:0/15:0)*	ag_soj3x_active_methrs	345	-0.0398422	0.464022	359	-0.00442675	0.933856	0.639772	0
(N(1) + N(8))-acetylspermidine	ag_soj3x_active_methrs	345	-0.0959209	0.0773531	359	-0.117975	0.0264462	0.768255	0
5-dodecenoylcarnitine (C12:1)	ag_soj3x_active_methrs	345	0.0551326	0.310763	359	0.0195304	0.714217	0.637704	0
hydroxy-CMPF*	ag_soj3x_active_methrs	345	0.0433877	0.425185	359	0.0996948	0.0609604	0.454649	0
hexadecenedioate (C16:1-DC)*	ag_soj3x_active_methrs	345	-0.0905554	0.095507	359	-0.0628575	0.238143	0.712872	0
octadecenedioate (C18:1-DC)	ag_soj3x_active_methrs	345	-0.0492511	0.36528	359	-0.101632	0.0560854	0.486478	0
heptenedioate (C7:1-DC)*	ag_soj3x_active_methrs	345	-0.00555166	0.918764	359	0.0585552	0.271875	0.396684	0
octadecadienedioate (C18:2-DC)*	ag_soj3x_active_methrs	345	-0.0232973	0.66861	359	-0.0416577	0.434595	0.808197	0
3-carboxy-4-methyl-5-pentyl-2-furanpropionate (3-CMPFP)**	ag_soj3x_active_methrs	345	0.0497465	0.360471	359	0.111027	0.0367954	0.415149	0
3-hydroxystachydrine*	ag_soj3x_active_methrs	345	-0.00860603	0.874373	359	0.0325248	0.541897	0.58687	0
N-acetyl-2-aminooctanoate*	ag_soj3x_active_methrs	345	0.0534981	0.325348	359	0.0901073	0.090492	0.62692	0
hydroxyasparagine**	ag_soj3x_active_methrs	345	-0.12364	0.0225981	359	-0.134677	0.0111955	0.882146	0
perfluorooctanoate (PFOA)	ag_soj3x_active_methrs	345	0.0447459	0.410823	359	-0.0363737	0.49513	0.283734	0
N,N,N-trimethyl-alanylproline betaine (TMAP)	ag_soj3x_active_methrs	345	-0.0245552	0.651862	359	-0.00533834	0.920276	0.799599	0
3-formylindole	ag_soj3x_active_methrs	345	-0.125404	0.0207245	359	0.0232645	0.662669	0.0485731	0
gamma-glutamylcitrulline*	ag_soj3x_active_methrs	345	0.101973	0.0603452	359	0.126309	0.0174251	0.744675	0
resveratrol disulfate (1)*	ag_soj3x_active_methrs	345	0.0208335	0.701885	359	-0.0097682	0.854687	0.686061	0
glycine conjugate of C10H12O2*	ag_soj3x_active_methrs	345	-0.0757707	0.163317	359	-0.0489075	0.35889	0.721696	0
glycine conjugate of C10H14O2 (1)*	ag_soj3x_active_methrs	345	-0.0554268	0.308184	359	-0.0151091	0.776956	0.593882	0
glutamine conjugate of C7H12O2*	ag_soj3x_active_methrs	345	-0.0880331	0.105142	359	0.0138869	0.79458	0.177303	0
glutamine conjugate of C6H10O2 (1)*	ag_soj3x_active_methrs	345	-0.138017	0.0108422	359	-0.00255334	0.961819	0.0717335	0
glutamine conjugate of C6H10O2 (2)*	ag_soj3x_active_methrs	345	-0.122017	0.0244487	359	-0.0657154	0.217431	0.453015	0
fibrinopeptide A (5-16)*	ag_soj3x_active_methrs	345	0.0496355	0.361545	359	-0.0711128	0.181896	0.110294	0
sphingomyelin (d17:1/14:0, d16:1/15:0)*	ag_soj3x_active_methrs	345	0.0189561	0.727632	359	0.0860488	0.106036	0.37406	0
tetradecadienoate (14:2)*	ag_soj3x_active_methrs	345	0.0646735	0.234292	359	0.0463279	0.384826	0.807967	0
8-methoxykynurenate	ag_soj3x_active_methrs	345	0.0232706	0.668966	359	0.102237	0.0546289	0.294821	0
3-amino-2-piperidone	ag_soj3x_active_methrs	345	-0.0823812	0.129515	359	-0.0881279	0.0978284	0.939059	0
N,N-dimethylalanine	ag_soj3x_active_methrs	345	0.113986	0.0356486	359	-0.0235903	0.658242	0.0682083	0
ethyl beta-glucopyranoside	ag_soj3x_active_methrs	345	0.0367874	0.499004	359	0.107394	0.043455	0.348352	0
2-hydroxysebacate	ag_soj3x_active_methrs	345	-0.0412271	0.448623	359	-0.0132393	0.80396	0.711428	0
3-hydroxyhippurate sulfate	ag_soj3x_active_methrs	345	-0.0284907	0.600616	359	-0.041981	0.431036	0.858415	0
6-bromotryptophan	ag_soj3x_active_methrs	345	-0.0187541	0.730421	359	-0.0460925	0.387249	0.717751	0
delta-CEHC	ag_soj3x_active_methrs	345	-0.0532617	0.327494	359	-0.00375047	0.943943	0.512745	0
N6,N6-dimethyllysine	ag_soj3x_active_methrs	345	0.0337161	0.535534	359	0.073142	0.169711	0.601485	0
dodecadienoate (12:2)*	ag_soj3x_active_methrs	345	0.0127983	0.814108	359	0.069599	0.191399	0.452257	0
indoleacetoylcarnitine*	ag_soj3x_active_methrs	345	-0.0836708	0.123601	359	-0.136593	0.010083	0.479121	0
N-acetyl-isoputreanine	ag_soj3x_active_methrs	345	-0.0541311	0.319648	359	0.0377599	0.478829	0.224535	0
sulfate of piperine metabolite C16H19NO3 (2)*	ag_soj3x_active_methrs	345	0.0231124	0.671086	359	0.0242085	0.649875	0.988443	0
sulfate of piperine metabolite C16H19NO3 (3)*	ag_soj3x_active_methrs	345	0.0166379	0.759849	359	0.0217956	0.682775	0.945671	0
sulfate of piperine metabolite C18H21NO3 (3)*	ag_soj3x_active_methrs	345	0.0206858	0.703898	359	0.0547607	0.304212	0.652193	0
2-naphthol sulfate	ag_soj3x_active_methrs	345	0.0540839	0.320071	359	0.0432161	0.41759	0.8856	0
(2,4 or 2,5)-dimethylphenol sulfate	ag_soj3x_active_methrs	345	-0.00536743	0.921451	359	-0.0240137	0.652507	0.80543	0
4-ethylcatechol sulfate	ag_soj3x_active_methrs	345	-0.0392955	0.470181	359	0.0106085	0.842343	0.509662	0
N2-acetyl,N6,N6-dimethyllysine	ag_soj3x_active_methrs	345	0.000603107	0.99116	359	0.112126	0.0349596	0.139099	0
N2-acetyl,N6-methyllysine	ag_soj3x_active_methrs	345	0.0208014	0.702323	359	0.121878	0.0218153	0.179291	0
deoxycholic acid glucuronide	ag_soj3x_active_methrs	345	0.0455234	0.402732	359	-0.0763675	0.151613	0.106914	0
4-allylcatechol sulfate	ag_soj3x_active_methrs	345	-0.00864641	0.873789	359	0.070557	0.185344	0.294819	0
lithocholate sulfate (1)	ag_soj3x_active_methrs	345	-0.0562368	0.301157	359	0.00235925	0.964719	0.438533	0
lithocholic acid sulfate (2)	ag_soj3x_active_methrs	345	-0.00915661	0.866409	359	-0.148069	0.00524728	0.0644407	0
3-hydroxyhexanoylcarnitine (1)	ag_soj3x_active_methrs	345	-0.0831711	0.125867	359	-0.072417	0.173993	0.886371	0
2-ketocaprylate	ag_soj3x_active_methrs	345	0.0158177	0.771351	359	0.0937076	0.0782827	0.301917	0
2,6-dihydroxybenzoic acid	ag_soj3x_active_methrs	345	-0.0891408	0.10082	359	-0.000923773	0.986182	0.242713	0
4-acetylcatechol sulfate (1)	ag_soj3x_active_methrs	345	-0.038075	0.484092	359	-0.00140866	0.97893	0.62803	0
2,3-dihydroxy-5-methylthio-4-pentenoate (DMTPA)*	ag_soj3x_active_methrs	345	-0.094748	0.0810616	359	-0.0608066	0.253837	0.651958	0
fibrinopeptide A (3-15)**	ag_soj3x_active_methrs	345	0.0238074	0.661798	359	-0.0353558	0.507286	0.43443	0
fibrinopeptide A (2-15)**	ag_soj3x_active_methrs	345	-0.0245543	0.651875	359	-0.0855603	0.108041	0.418847	0
fibrinopeptide B (1-13)**	ag_soj3x_active_methrs	345	-0.0312389	0.565944	359	0.0341256	0.522183	0.387813	0
fibrinopeptide B (1-12)**	ag_soj3x_active_methrs	345	0.0274329	0.614213	359	-0.0531345	0.318819	0.286957	0
fibrinopeptide B (1-11)**	ag_soj3x_active_methrs	345	-0.0269013	0.621096	359	-0.0489081	0.358883	0.770992	0
hydroxypalmitoyl sphingomyelin (d18:1/16:0(OH))**	ag_soj3x_active_methrs	345	-0.0536586	0.323896	359	-0.105482	0.0473508	0.490847	0
2-acrylamidoglycolic acid	ag_soj3x_active_methrs	345	0.00123073	0.981961	359	0.0201635	0.705378	0.802522	0
tetradecadienedioate (C14:2-DC)*	ag_soj3x_active_methrs	345	0.019709	0.717268	359	0.00385468	0.942388	0.834117	0
pregnenetriol sulfate*	ag_soj3x_active_methrs	345	-0.138475	0.0105797	359	-0.0192565	0.718054	0.112662	0
glu-gly-asn-val**	ag_soj3x_active_methrs	345	-0.14681	0.00669244	359	-0.0164577	0.757645	0.0826213	0
hydroxy-N6,N6,N6-trimethyllysine*	ag_soj3x_active_methrs	345	-0.0910332	0.0937637	359	-0.070767	0.184036	0.787596	0
undecenoylcarnitine (C11:1)	ag_soj3x_active_methrs	345	0.0259917	0.63295	359	-0.0038263	0.942811	0.693663	0
3-hydroxydecanoylcarnitine	ag_soj3x_active_methrs	345	0.0176105	0.746278	359	0.0955025	0.0727146	0.301807	0
palmitoyl-sphingosine-phosphoethanolamine (d18:1/16:0)	ag_soj3x_active_methrs	345	-0.059125	0.276972	359	-0.0164226	0.758146	0.572161	0
picolinoylglycine	ag_soj3x_active_methrs	345	0.00694333	0.898498	359	-0.0261086	0.624434	0.6624	0
4-vinylcatechol sulfate	ag_soj3x_active_methrs	345	-0.0382501	0.482083	359	0.00456861	0.931741	0.571556	0
3,5-dichloro-2,6-dihydroxybenzoic acid	ag_soj3x_active_methrs	345	0.103509	0.0565591	359	0.0206925	0.698022	0.271923	0
vanillic acid glycine	ag_soj3x_active_methrs	345	-0.00178007	0.973912	359	-0.0458869	0.389372	0.559925	0
2-hydroxy-4-(methylthio)butanoic acid	ag_soj3x_active_methrs	345	-0.0347684	0.522869	359	-0.0712615	0.180982	0.628822	0
branched chain 14:0 dicarboxylic acid**	ag_soj3x_active_methrs	345	0.0208435	0.701748	359	0.135131	0.0109227	0.128421	0
pentose acid*	ag_soj3x_active_methrs	345	-0.0128192	0.81381	359	0.121878	0.0218155	0.0739341	0
1-methyl-5-imidazolelactate	ag_soj3x_active_methrs	345	0.0389065	0.474591	359	-0.0301255	0.57212	0.361716	0
S-carboxyethylcysteine	ag_soj3x_active_methrs	345	-0.0185835	0.73278	359	0.018982	0.721906	0.619759	0
3-bromo-5-chloro-2,6-dihydroxybenzoic acid*	ag_soj3x_active_methrs	345	0.077943	0.151547	359	0.00278864	0.958304	0.319897	0
branched-chain, straight-chain, or cyclopropyl 12:1 fatty acid*	ag_soj3x_active_methrs	345	0.0502272	0.355842	359	0.132268	0.0127474	0.27428	0
decadienedioic acid (C10:2-DC)**	ag_soj3x_active_methrs	345	-0.0280797	0.605883	359	-0.0612703	0.250228	0.660465	0
cis-3,4-methyleneheptanoate	ag_soj3x_active_methrs	345	0.0762974	0.160402	359	0.108879	0.0406192	0.664234	0
cis-3,4-methyleneheptanoylcarnitine	ag_soj3x_active_methrs	345	0.0550321	0.311647	359	0.0770537	0.147958	0.770187	0
2,4-di-tert-butylphenol	ag_soj3x_active_methrs	345	0.014352	0.792029	359	0.0534836	0.315645	0.604821	0
3-hydroxyoctanoylcarnitine (1)	ag_soj3x_active_methrs	345	-0.000649417	0.990481	359	0.111044	0.0367661	0.138546	0
3-hydroxyoctanoylcarnitine (2)	ag_soj3x_active_methrs	345	0.010553	0.846272	359	0.113552	0.0326943	0.171684	0
cis-3,4-methyleneheptanoylglycine	ag_soj3x_active_methrs	345	0.0278965	0.608237	359	-0.00140718	0.978952	0.698671	0
N,N-dimethyl-pro-pro	ag_soj3x_active_methrs	345	0.00366372	0.946337	359	0.0368729	0.489225	0.660791	0
oxindolylalanine	ag_soj3x_active_methrs	345	0.0601483	0.268728	359	0.00355965	0.94679	0.454257	0
perfluorohexanesulfonate (PFHxS)	ag_soj3x_active_methrs	345	0.0876894	0.106513	359	0.0257548	0.629139	0.41171	0
X-07765	ag_soj3x_active_methrs	345	0.0412592	0.448269	359	0.0820109	0.12352	0.58896	0
X-11299	ag_soj3x_active_methrs	345	-0.0239916	0.659345	359	-0.0274957	0.606136	0.963063	0
X-11308	ag_soj3x_active_methrs	345	0.0451279	0.406836	359	-0.0565806	0.288398	0.178791	0
X-11315	ag_soj3x_active_methrs	345	0.131167	0.0155138	359	0.113821	0.0322815	0.816076	0
X-11372	ag_soj3x_active_methrs	345	0.0783441	0.149446	359	0.0393702	0.460264	0.605442	0
X-11381	ag_soj3x_active_methrs	345	0.138024	0.0108381	359	0.0564157	0.289807	0.276269	0
X-11444	ag_soj3x_active_methrs	345	-0.00610182	0.910745	359	0.0462284	0.385849	0.489207	0
X-11470	ag_soj3x_active_methrs	345	0.0620636	0.253752	359	0.0181246	0.733982	0.561011	0
X-11478	ag_soj3x_active_methrs	345	0.0448198	0.410049	359	0.149044	0.00495342	0.164259	0
X-11483	ag_soj3x_active_methrs	345	-0.015402	0.7772	359	0.0033026	0.950628	0.804868	0
X-11787	ag_soj3x_active_methrs	345	-0.00209672	0.969274	359	0.021812	0.682549	0.752145	0
X-11795	ag_soj3x_active_methrs	345	-0.0367161	0.499837	359	0.0973027	0.0674588	0.0760122	0
X-11852	ag_soj3x_active_methrs	345	0.150769	0.00534034	359	0.0467438	0.380569	0.164914	0
X-11880	ag_soj3x_active_methrs	345	0.0320705	0.555644	359	-0.00126902	0.981019	0.659599	0
X-12007	ag_soj3x_active_methrs	345	-0.0499686	0.358328	359	-0.0346682	0.515584	0.839571	0
X-12026	ag_soj3x_active_methrs	345	-0.0212989	0.695554	359	-0.122514	0.0211317	0.17866	0
X-12100	ag_soj3x_active_methrs	345	-0.0102045	0.851289	359	-0.0912898	0.0863239	0.282701	0
X-12101	ag_soj3x_active_methrs	345	-0.0637523	0.241037	359	-0.00616355	0.908003	0.446222	0
X-12104	ag_soj3x_active_methrs	345	-0.0816358	0.133031	359	0.00670976	0.899892	0.242322	0
X-12112	ag_soj3x_active_methrs	345	-0.00807895	0.88201	359	0.0655104	0.218872	0.330478	0
X-12117	ag_soj3x_active_methrs	345	-0.238346	8.87596e-06	359	-0.135171	0.0108989	0.157543	0
X-12216	ag_soj3x_active_methrs	345	-0.0632782	0.244561	359	-0.0392872	0.461211	0.750709	0
X-12221	ag_soj3x_active_methrs	345	-0.05481	0.313607	359	-0.00387284	0.942117	0.500653	0
X-12283	ag_soj3x_active_methrs	345	0.121853	0.0246427	359	0.0856595	0.107631	0.628905	0
X-12306	ag_soj3x_active_methrs	345	0.067851	0.212052	359	0.132409	0.0126512	0.388918	0
X-12407	ag_soj3x_active_methrs	345	-0.0317226	0.559941	359	-0.0298931	0.57509	0.980704	0
X-12410	ag_soj3x_active_methrs	345	-0.0416925	0.443513	359	0.0403236	0.449464	0.278449	0
X-12411	ag_soj3x_active_methrs	345	-0.082993	0.126683	359	0.00738093	0.889939	0.231652	0
X-12462	ag_soj3x_active_methrs	345	0.0306027	0.573885	359	0.0658916	0.216197	0.640354	0
X-12544	ag_soj3x_active_methrs	345	0.00443354	0.935084	359	0.0633062	0.234802	0.436179	0
X-12680	ag_soj3x_active_methrs	345	-0.0361924	0.505977	359	-0.0782428	0.141785	0.577339	0
X-12714	ag_soj3x_active_methrs	345	-0.0285498	0.599861	359	-0.0967875	0.0689301	0.365392	0
X-12729	ag_soj3x_active_methrs	345	-0.102408	0.0592524	359	0.0130238	0.807087	0.126191	0
X-12731	ag_soj3x_active_methrs	345	-0.0685914	0.207096	359	-0.0617004	0.246911	0.927176	0
X-12798	ag_soj3x_active_methrs	345	0.0780649	0.150906	359	0.000618085	0.990754	0.305384	0
X-12812	ag_soj3x_active_methrs	345	-0.0336838	0.535925	359	0.075841	0.154463	0.147447	0
X-12816	ag_soj3x_active_methrs	345	-0.00381117	0.944181	359	0.0278363	0.60168	0.675896	0
X-12818	ag_soj3x_active_methrs	345	-0.0418451	0.441845	359	0.00656281	0.902073	0.522396	0
X-12830	ag_soj3x_active_methrs	345	0.0590036	0.277961	359	-0.0132184	0.804263	0.339696	0
X-12839	ag_soj3x_active_methrs	345	-0.058504	0.282057	359	-0.0700866	0.188299	0.877917	0
X-12844	ag_soj3x_active_methrs	345	-0.0424938	0.434794	359	0.056077	0.292718	0.192589	0
X-12847	ag_soj3x_active_methrs	345	-0.00358797	0.947445	359	0.0280418	0.598999	0.676066	0
X-12906	ag_soj3x_active_methrs	345	0.00773718	0.886967	359	0.0336192	0.528379	0.732356	0
X-13431	ag_soj3x_active_methrs	345	-0.012787	0.814269	359	0.0193459	0.716802	0.671255	0
X-13507	ag_soj3x_active_methrs	345	0.0110673	0.838881	359	0.0558263	0.294884	0.553916	0
X-13553	ag_soj3x_active_methrs	345	-0.0340297	0.531743	359	-0.0694774	0.192178	0.638733	0
X-13866	ag_soj3x_active_methrs	345	-0.0125452	0.817719	359	0.00725291	0.891836	0.793716	0
X-14056	ag_soj3x_active_methrs	345	-0.177746	0.000996035	359	-0.0772961	0.146683	0.177075	0
X-14939	ag_soj3x_active_methrs	345	0.0327604	0.547168	359	0.0932804	0.0796577	0.422128	0
X-15245	ag_soj3x_active_methrs	345	-0.218839	4.70613e-05	359	-0.116568	0.0283116	0.164169	0
X-15461	ag_soj3x_active_methrs	345	0.00271839	0.96017	359	-0.0560883	0.29262	0.436894	0
X-15486	ag_soj3x_active_methrs	345	-0.013029	0.81082	359	0.0397051	0.456454	0.485956	0
X-15503	ag_soj3x_active_methrs	345	-0.128065	0.018155	359	-0.0412452	0.439162	0.247814	0
X-15728	ag_soj3x_active_methrs	345	-0.0335504	0.537542	359	0.0640497	0.22934	0.19693	0
X-16124	ag_soj3x_active_methrs	345	-0.016523	0.761457	359	0.0529318	0.320671	0.358631	0
X-16397	ag_soj3x_active_methrs	345	-0.0151466	0.7808	359	0.112022	0.0351303	0.0918374	0
X-16580	ag_soj3x_active_methrs	345	-0.0678871	0.211809	359	0.0506112	0.342374	0.117119	0
X-16935	ag_soj3x_active_methrs	345	0.0210261	0.699262	359	-0.0992766	0.0620577	0.111108	0
X-17010	ag_soj3x_active_methrs	345	-0.0636026	0.242146	359	-0.0038402	0.942604	0.429278	0
X-17325	ag_soj3x_active_methrs	345	0.0069585	0.898278	359	-0.0447912	0.400806	0.49406	0
X-17346	ag_soj3x_active_methrs	345	-0.090419	0.0960096	359	-0.0410252	0.441609	0.512263	0
X-17367	ag_soj3x_active_methrs	345	0.0109932	0.839945	359	-0.0369254	0.488606	0.52667	0
X-17438	ag_soj3x_active_methrs	345	0.0181696	0.738512	359	-0.0397051	0.456453	0.444471	0
X-17676	ag_soj3x_active_methrs	345	-0.0151333	0.780988	359	-0.125647	0.0180276	0.142002	0
X-17685	ag_soj3x_active_methrs	345	-0.00752366	0.890066	359	-0.0462697	0.385425	0.608539	0
X-17690	ag_soj3x_active_methrs	345	0.0143753	0.7917	359	0.0922641	0.0830073	0.302	0
X-18779	ag_soj3x_active_methrs	345	-0.016028	0.768397	359	0.00422591	0.93685	0.789072	0
X-18886	ag_soj3x_active_methrs	345	-0.130232	0.0162719	359	-0.0745532	0.161604	0.457266	0
X-18887	ag_soj3x_active_methrs	345	-0.0119526	0.826189	359	0.0394421	0.459445	0.497102	0
X-18899	ag_soj3x_active_methrs	345	0.0494554	0.363291	359	0.0629259	0.237631	0.858351	0
X-18901	ag_soj3x_active_methrs	345	-0.0510342	0.348157	359	0.0910842	0.0870375	0.0599836	0
X-18913	ag_soj3x_active_methrs	345	-0.0738909	0.174044	359	-0.015116	0.776858	0.436558	0
X-18921	ag_soj3x_active_methrs	345	0.0842828	0.120869	359	0.0974312	0.0670958	0.861	0
X-18922	ag_soj3x_active_methrs	345	-0.0411576	0.449388	359	-0.019379	0.716338	0.773416	0
X-19141	ag_soj3x_active_methrs	345	0.00891116	0.869958	359	-0.0379652	0.47644	0.535687	0
X-19183	ag_soj3x_active_methrs	345	0.032192	0.554146	359	0.0150805	0.777368	0.821103	0
X-21258	ag_soj3x_active_methrs	345	0.0886611	0.102674	359	0.180761	0.000632791	0.215043	0
X-21286	ag_soj3x_active_methrs	345	-0.0860604	0.1132	359	-0.0491	0.356998	0.623824	0
X-21310	ag_soj3x_active_methrs	345	-0.102166	0.0598588	359	-0.103019	0.0527959	0.990915	0
X-21315	ag_soj3x_active_methrs	345	0.0496493	0.361412	359	0.10811	0.0420686	0.437063	0
X-21339	ag_soj3x_active_methrs	345	0.0201621	0.711055	359	-0.0445426	0.403428	0.392555	0
X-21353	ag_soj3x_active_methrs	345	0.0139064	0.798346	359	0.104748	0.0489209	0.228261	0
X-21364	ag_soj3x_active_methrs	345	-0.114638	0.0345998	359	-0.0614704	0.248681	0.479033	0
X-21383	ag_soj3x_active_methrs	345	0.0471376	0.386241	359	0.160368	0.00247611	0.130169	0
X-21442	ag_soj3x_active_methrs	345	0.0230895	0.671392	359	0.00876129	0.869524	0.849868	0
X-21661	ag_soj3x_active_methrs	345	-0.0374981	0.490744	359	0.0687358	0.196978	0.160105	0
X-21736	ag_soj3x_active_methrs	345	-0.0410014	0.451113	359	0.0306229	0.565789	0.343952	0
X-21796	ag_soj3x_active_methrs	345	0.0139767	0.797348	359	-0.0577532	0.278506	0.343022	0
X-21807	ag_soj3x_active_methrs	345	-0.0159739	0.769156	359	0.0045011	0.932748	0.786825	0
X-21815	ag_soj3x_active_methrs	345	-0.0777659	0.152482	359	-0.0511108	0.337625	0.723692	0
X-21834	ag_soj3x_active_methrs	345	-0.0918064	0.0909967	359	0.130823	0.0137663	0.00314002	1
X-22162	ag_soj3x_active_methrs	345	0.114369	0.03503	359	0.112632	0.0341403	0.981463	0
X-23587	ag_soj3x_active_methrs	345	0.0494557	0.363289	359	0.0149515	0.779224	0.64823	0
X-23593	ag_soj3x_active_methrs	345	-0.0837187	0.123386	359	0.036132	0.498003	0.112809	0
X-23639	ag_soj3x_active_methrs	345	0.07399	0.173466	359	0.00452894	0.932332	0.358005	0
X-23644	ag_soj3x_active_methrs	345	0.0105494	0.846324	359	0.0422765	0.427796	0.674958	0
X-23654	ag_soj3x_active_methrs	345	0.0672659	0.216029	359	-0.0157973	0.767083	0.272033	0
X-23659	ag_soj3x_active_methrs	345	0.0344747	0.526388	359	0.0457039	0.391268	0.881911	0
X-23665	ag_soj3x_active_methrs	345	0.105339	0.0523052	359	0.0360315	0.499199	0.357396	0
X-23666	ag_soj3x_active_methrs	345	-0.0910124	0.0938393	359	-0.117308	0.0273172	0.725497	0
X-23680	ag_soj3x_active_methrs	345	-0.0283367	0.602587	359	-0.0170899	0.748642	0.881855	0
X-23739	ag_soj3x_active_methrs	345	-0.0264019	0.627592	359	0.029226	0.583653	0.462413	0
X-23780	ag_soj3x_active_methrs	345	0.0136539	0.80193	359	0.0660756	0.214915	0.48793	0
X-23782	ag_soj3x_active_methrs	345	0.0411453	0.449524	359	0.168556	0.00145779	0.0884027	0
X-24337	ag_soj3x_active_methrs	345	-0.15013	0.00554062	359	-0.103215	0.0523436	0.5288	0
X-24408	ag_soj3x_active_methrs	345	-0.117204	0.0307239	359	-0.0921627	0.0833476	0.73807	0
X-24410	ag_soj3x_active_methrs	345	0.0713599	0.189304	359	-0.0673983	0.205855	0.0664224	0
X-24425	ag_soj3x_active_methrs	345	0.02203	0.685649	359	0.051216	0.33663	0.69949	0
X-24431	ag_soj3x_active_methrs	345	-0.0182626	0.737222	359	0.0730416	0.1703	0.227193	0
X-24473	ag_soj3x_active_methrs	345	0.0188202	0.729508	359	0.0844767	0.112595	0.384424	0
X-24475	ag_soj3x_active_methrs	345	0.0304992	0.575182	359	0.00597166	0.910855	0.74589	0
X-24556	ag_soj3x_active_methrs	345	-0.0402211	0.45978	359	0.0278059	0.602077	0.368745	0
X-24811	ag_soj3x_active_methrs	345	0.0072058	0.894683	359	0.00641221	0.904309	0.991637	0
X-24947	ag_soj3x_active_methrs	345	-0.0467595	0.390066	359	0.0453081	0.395387	0.223675	0
X-24949	ag_soj3x_active_methrs	345	-0.0502922	0.35522	359	-0.0617248	0.246724	0.879605	0
X-25217	ag_soj3x_active_methrs	345	0.0962186	0.0764341	359	-0.00570233	0.91486	0.177005	0
X-25271	ag_soj3x_active_methrs	345	0.00478835	0.929902	359	-0.0210301	0.693342	0.73308	0
X-25343	ag_soj3x_active_methrs	345	-0.214466	6.70618e-05	359	-0.0457689	0.390594	0.0230709	0
X-25371	ag_soj3x_active_methrs	345	-0.115185	0.0337412	359	-0.0731691	0.169553	0.575507	0
X-25419	ag_soj3x_active_methrs	345	0.0279614	0.607403	359	0.0125301	0.814265	0.838439	0
X-25420	ag_soj3x_active_methrs	345	0.0836481	0.123703	359	-0.0648247	0.223743	0.0494493	0
X-25422	ag_soj3x_active_methrs	345	-0.0410576	0.450492	359	-0.0200818	0.706517	0.781549	0
X-25450	ag_soj3x_active_methrs	345	0.0196904	0.717523	359	0.0560921	0.292587	0.630155	0
X-25519	ag_soj3x_active_methrs	345	-0.0576563	0.289101	359	0.0599697	0.260443	0.119873	0
X-25520	ag_soj3x_active_methrs	345	0.051467	0.344079	359	0.0514924	0.334025	0.999732	0
X-25523	ag_soj3x_active_methrs	345	0.0123417	0.820626	359	0.051005	0.338627	0.609204	0
X-25563	ag_soj3x_active_methrs	345	0.0314799	0.562949	359	-0.0474281	0.373628	0.297059	0
X-25790	ag_soj3x_active_methrs	345	-0.0618701	0.255238	359	-0.0412209	0.439432	0.784504	0
X-25810	ag_soj3x_active_methrs	345	-0.0559312	0.303796	359	0.0412663	0.438928	0.198867	0
X-25855	ag_soj3x_active_methrs	345	-0.0770728	0.156183	359	-0.0620063	0.244572	0.841514	0
X-25948	ag_soj3x_active_methrs	345	-0.0083132	0.878614	359	0.0309499	0.561646	0.603978	0
X-25983	ag_soj3x_active_methrs	345	-0.0640963	0.238503	359	-0.126153	0.0175656	0.408037	0
X-26062	ag_soj3x_active_methrs	345	0.026561	0.62552	359	0.0890765	0.0942557	0.407275	0
X-26097	ag_soj3x_active_methrs	345	0.0425927	0.433724	359	-0.0466978	0.381039	0.237974	0
X-26111	ag_soj3x_active_methrs	345	-0.0243088	0.65513	359	-0.037587	0.480845	0.860656	0
docosadioate (C22-DC)	ag_soj3x_active_methrs	345	-0.0227141	0.67643	359	0.103528	0.0516292	0.0944705	0
S-1-pyrroline-5-carboxylate	a24_active_methrs	345	-0.0670013	0.217845	361	-0.0132666	0.803017	0.476479	0
spermidine	a24_active_methrs	345	-0.0400457	0.461742	361	0.0307359	0.56325	0.349006	0
1-methylnicotinamide	a24_active_methrs	345	0.147091	0.00658706	361	0.133219	0.0118707	0.851555	0
alpha-ketoglutarate	a24_active_methrs	345	-0.12527	0.0208627	361	-0.0170312	0.748789	0.149807	0
kynurenate	a24_active_methrs	345	0.019321	0.722602	361	0.0518093	0.329683	0.667014	0
3-hydroxyisobutyrate	a24_active_methrs	345	-0.0103289	0.849498	361	0.0398883	0.453096	0.50642	0
3-hydroxy-3-methylglutarate	a24_active_methrs	345	-0.125034	0.0211065	361	-0.0401626	0.449993	0.258114	0
hypoxanthine	a24_active_methrs	345	0.0109387	0.840727	361	-0.0563356	0.289126	0.373187	0
linoleate (18:2n6)	a24_active_methrs	345	-0.0871621	0.108643	361	-0.11096	0.0363769	0.750585	0
laurate (12:0)	a24_active_methrs	345	-0.0191901	0.724406	361	0.00191757	0.97124	0.780102	0
N6,N6,N6-trimethyllysine	a24_active_methrs	345	0.0417748	0.442613	361	0.0596565	0.261592	0.812574	0
N-acetylputrescine	a24_active_methrs	345	-0.0186774	0.731481	361	-0.0185027	0.727908	0.998156	0
N-formylmethionine	a24_active_methrs	345	-0.0669248	0.218373	361	-0.0942195	0.0758269	0.716333	0
adenosine 5'-monophosphate (AMP)	a24_active_methrs	345	-0.00862901	0.874041	361	0.0361926	0.49606	0.553187	0
5-methylthioadenosine (MTA)	a24_active_methrs	345	-0.0204164	0.707577	361	-0.025232	0.635159	0.949192	0
arachidonate (20:4n6)	a24_active_methrs	345	-0.0488113	0.369583	361	-0.100725	0.0576145	0.489822	0
arginine	a24_active_methrs	345	0.115463	0.0333112	361	-0.00135078	0.979738	0.120725	0
aspartate	a24_active_methrs	345	0.0184524	0.734594	361	-0.0113165	0.831502	0.693775	0
3-(4-hydroxyphenyl)lactate	a24_active_methrs	345	-0.0150337	0.782393	361	-0.0304983	0.566272	0.837858	0
biliverdin	a24_active_methrs	345	-0.00392748	0.94248	361	-0.0509936	0.337364	0.533252	0
3-hydroxybutyrate (BHBA)	a24_active_methrs	345	-0.0432594	0.426556	361	-0.0166353	0.754439	0.724502	0
cholesterol	a24_active_methrs	345	0.0134285	0.805134	361	0.0443377	0.404264	0.682424	0
choline phosphate	a24_active_methrs	345	0.0431677	0.427538	361	0.0468569	0.378064	0.961007	0
cortisone	a24_active_methrs	345	-0.0662469	0.223082	361	-0.0495164	0.351564	0.824302	0
creatinine	a24_active_methrs	345	-0.0171866	0.752183	361	-0.0643856	0.225585	0.531723	0
cysteinylglycine	a24_active_methrs	345	-0.00740087	0.891849	361	-0.039731	0.454882	0.66876	0
sphingosine	a24_active_methrs	345	-0.0124022	0.819761	361	-0.0109797	0.836445	0.984988	0
cystathionine	a24_active_methrs	345	-0.00272037	0.960141	361	-0.0117324	0.825408	0.905122	0
fumarate	a24_active_methrs	345	-0.146692	0.00673689	361	0.0160486	0.762837	0.03028	0
gamma-glutamylglutamate	a24_active_methrs	345	-0.0243449	0.65465	361	0.0478847	0.367681	0.33917	0
gluconate	a24_active_methrs	345	-0.0145986	0.78854	361	0.0115822	0.827607	0.72914	0
glutarate (C5-DC)	a24_active_methrs	345	-0.0685522	0.207356	361	-0.0774825	0.144568	0.905481	0
glycine	a24_active_methrs	345	-0.0244867	0.65277	361	-0.017011	0.749077	0.921208	0
glycocholate	a24_active_methrs	345	-0.0983727	0.0700449	361	0.0149528	0.778593	0.132839	0
guanidinoacetate	a24_active_methrs	345	-0.01119	0.837119	361	-0.0102076	0.847801	0.989633	0
histidine	a24_active_methrs	345	0.0654513	0.228702	361	-0.0241003	0.650412	0.235762	0
cortisol	a24_active_methrs	345	-0.0387285	0.476617	361	-0.0599678	0.259106	0.778256	0
hypotaurine	a24_active_methrs	345	-0.0200663	0.712367	361	-0.0723263	0.173313	0.488441	0
inosine	a24_active_methrs	345	-0.0733998	0.176932	361	-0.0755366	0.154956	0.977328	0
isoleucine	a24_active_methrs	345	-0.0945341	0.0817533	361	-0.00359296	0.946141	0.227637	0
citrulline	a24_active_methrs	345	0.0597958	0.271548	361	0.082885	0.11851	0.758891	0
leucine	a24_active_methrs	345	-0.034058	0.531402	361	0.0299354	0.573462	0.397204	0
lysine	a24_active_methrs	345	0.0163746	0.763536	361	0.10819	0.0413371	0.222508	0
malate	a24_active_methrs	345	-0.163636	0.00247308	361	-0.0814853	0.12488	0.26972	0
methionine	a24_active_methrs	345	0.00957915	0.860306	361	0.0188485	0.723029	0.902411	0
palmitate (16:0)	a24_active_methrs	345	-0.0879296	0.105553	361	-0.130209	0.0139477	0.571411	0
nicotinamide	a24_active_methrs	345	0.081266	0.134803	361	0.0446268	0.401203	0.626579	0
stearate (18:0)	a24_active_methrs	345	-0.0521752	0.337471	361	-0.112746	0.0334542	0.419779	0
ornithine	a24_active_methrs	345	-0.027571	0.61243	361	0.0657128	0.216145	0.216811	0
orotate	a24_active_methrs	345	0.0138335	0.79938	361	-0.0408033	0.442792	0.469741	0
palmitoleate (16:1n7)	a24_active_methrs	345	-0.0750364	0.167447	361	-0.113425	0.0323966	0.60843	0
phenylalanine	a24_active_methrs	345	0.0699736	0.198068	361	0.0146608	0.782809	0.463541	0
phosphate	a24_active_methrs	345	-0.0507025	0.351303	361	0.000556611	0.99165	0.49746	0
proline	a24_active_methrs	345	-0.144474	0.00762658	361	0.0386835	0.466868	0.0148494	0
lactate	a24_active_methrs	345	-0.0938531	0.0839867	361	-0.00754989	0.887118	0.252189	0
retinol (vitamin A)	a24_active_methrs	345	-0.0325855	0.549311	361	0.0634605	0.232336	0.203544	0
salicylate	a24_active_methrs	345	-0.0250722	0.64503	361	-0.00505157	0.924332	0.791127	0
serine	a24_active_methrs	345	-0.0460679	0.397122	361	0.050088	0.346026	0.203133	0
serotonin	a24_active_methrs	345	0.0231388	0.670731	361	0.0639197	0.228967	0.588895	0
taurine	a24_active_methrs	345	0.0191101	0.725508	361	0.00944491	0.85905	0.898266	0
myristate (14:0)	a24_active_methrs	345	-0.0495854	0.36203	361	-0.073365	0.167205	0.75223	0
urea	a24_active_methrs	345	0.0416186	0.444322	361	0.0381282	0.473292	0.963123	0
uridine	a24_active_methrs	345	0.0552687	0.309568	361	0.0164353	0.757297	0.607036	0
2'-deoxyuridine	a24_active_methrs	345	0.0292295	0.591202	361	0.00616253	0.907758	0.760232	0
trans-urocanate	a24_active_methrs	345	-0.0299927	0.581548	361	0.0785452	0.139124	0.150516	0
glutamate	a24_active_methrs	345	-0.0453488	0.40454	361	0.0207159	0.696881	0.382022	0
glutamine	a24_active_methrs	345	-0.0638535	0.24029	361	0.00635823	0.904843	0.352515	0
threonine	a24_active_methrs	345	-0.050957	0.348888	361	-0.00811298	0.878761	0.570574	0
tryptophan	a24_active_methrs	345	0.0292234	0.591279	361	0.0242169	0.648833	0.947171	0
valine	a24_active_methrs	345	-0.0297275	0.584894	361	0.0281212	0.596925	0.444104	0
glucose	a24_active_methrs	345	-0.0982502	0.0703963	361	0.0191111	0.719331	0.119619	0
betaine	a24_active_methrs	345	-0.00125075	0.981668	361	0.0634529	0.232392	0.391525	0
cysteine	a24_active_methrs	345	-0.126823	0.0193176	361	-0.0260779	0.623857	0.179795	0
mannose	a24_active_methrs	345	-0.0334135	0.539205	361	0.0167164	0.75328	0.507223	0
dimethylglycine	a24_active_methrs	345	0.0641274	0.238275	361	0.0499841	0.347029	0.85114	0
alanine	a24_active_methrs	345	-0.0611963	0.260461	361	-0.00898367	0.865867	0.489228	0
tyrosine	a24_active_methrs	345	0.0700588	0.197521	361	0.0580394	0.274765	0.873183	0
pseudouridine	a24_active_methrs	345	-0.00676774	0.901052	361	-0.127225	0.0163144	0.1091	0
pyruvate	a24_active_methrs	345	-0.0528005	0.331705	361	0.0159377	0.764427	0.362954	0
uracil	a24_active_methrs	345	-0.00338783	0.950373	361	0.000667102	0.989993	0.957232	0
cytidine	a24_active_methrs	345	-0.0457778	0.400106	361	-0.122946	0.02032	0.303756	0
caffeine	a24_active_methrs	345	-0.0406771	0.454704	361	0.033578	0.527715	0.325849	0
fructose	a24_active_methrs	345	-0.00596372	0.912757	361	-0.0227612	0.668649	0.824156	0
adenine	a24_active_methrs	345	-0.00723736	0.894224	361	-0.0715942	0.177717	0.393793	0
cytosine	a24_active_methrs	345	-0.018012	0.740699	361	-0.00371823	0.944266	0.850042	0
caprate (10:0)	a24_active_methrs	345	-0.0110576	0.83902	361	0.0466031	0.380655	0.445444	0
margarate (17:0)	a24_active_methrs	345	-0.0624538	0.250774	361	-0.0919477	0.083196	0.694738	0
nonadecanoate (19:0)	a24_active_methrs	345	-0.0186396	0.732003	361	-0.0548816	0.301772	0.631219	0
asparagine	a24_active_methrs	345	-0.0518945	0.34008	361	0.109939	0.0381425	0.0318079	0
dihydroorotate	a24_active_methrs	345	0.0263045	0.628862	361	-0.000805819	0.987912	0.719877	0
pentadecanoate (15:0)	a24_active_methrs	345	-0.0517281	0.341634	361	-0.0753848	0.155789	0.753406	0
trans-4-hydroxyproline	a24_active_methrs	345	0.034151	0.530281	361	0.023587	0.657378	0.888795	0
allantoin	a24_active_methrs	345	0.00852772	0.875507	361	-0.00298799	0.955199	0.878949	0
xanthine	a24_active_methrs	345	-0.0217431	0.68953	361	0.00919023	0.862813	0.682429	0
5-oxoproline	a24_active_methrs	345	-0.0451971	0.406115	361	-0.0965757	0.0687537	0.494554	0
picolinate	a24_active_methrs	345	0.0183296	0.736294	361	0.0807329	0.128413	0.407895	0
sarcosine	a24_active_methrs	345	-0.000829088	0.987848	361	0.0968071	0.0680893	0.19522	0
pantothenate	a24_active_methrs	345	0.108829	0.044933	361	0.0114752	0.829175	0.195924	0
pipecolate	a24_active_methrs	345	-0.0485074	0.372573	361	0.0911917	0.0857726	0.0641082	0
phosphoethanolamine	a24_active_methrs	345	-0.0305565	0.574463	361	-0.0458243	0.388674	0.839744	0
glycerate	a24_active_methrs	345	0.0235831	0.66479	361	0.0683211	0.198426	0.553164	0
3-ureidopropionate	a24_active_methrs	345	-0.0845112	0.119862	361	-0.0116764	0.826228	0.33408	0
N-acetylleucine	a24_active_methrs	345	-0.0376683	0.488777	361	0.00891698	0.866853	0.537668	0
N-acetylmethionine	a24_active_methrs	345	-0.0285442	0.599932	361	-0.0183331	0.730304	0.892517	0
N-acetylvaline	a24_active_methrs	345	-0.0394958	0.46792	361	-0.0400486	0.451282	0.994158	0
bilirubin (Z,Z)	a24_active_methrs	345	0.00471996	0.930901	361	0.0111654	0.833719	0.932064	0
thyroxine	a24_active_methrs	345	-0.0716651	0.187414	361	-0.108203	0.0413112	0.626097	0
guanosine	a24_active_methrs	345	-0.0765363	0.159093	361	-0.0391821	0.461141	0.620079	0
gamma-glutamyltyrosine	a24_active_methrs	345	0.0155048	0.775752	361	-0.0143792	0.786878	0.692655	0
methyl indole-3-acetate	a24_active_methrs	345	-0.0353359	0.516102	361	0.0493528	0.35316	0.262391	0
alpha-tocopherol	a24_active_methrs	345	0.0802617	0.139706	361	-0.00294333	0.955868	0.270157	0
N-acetylalanine	a24_active_methrs	345	0.0128674	0.813123	361	-0.115968	0.0286864	0.087113	0
vanillylmandelate (VMA)	a24_active_methrs	345	-0.0623616	0.251475	361	-0.0981269	0.0643987	0.633985	0
3-aminoisobutyrate	a24_active_methrs	345	0.0571291	0.29354	361	-0.0327743	0.537647	0.234055	0
citrate	a24_active_methrs	345	-0.00526219	0.922986	361	-0.0240756	0.650746	0.803458	0
2-aminobutyrate	a24_active_methrs	345	0.00415112	0.939211	361	0.0583376	0.272302	0.47306	0
urate	a24_active_methrs	345	-0.00129452	0.981027	361	-0.0558863	0.292995	0.469825	0
gamma-glutamylglutamine	a24_active_methrs	345	-0.0133804	0.805818	361	0.0499656	0.347206	0.401844	0
4-hydroxyphenylpyruvate	a24_active_methrs	345	-0.0870882	0.108943	361	-0.0159302	0.764534	0.345173	0
N-acetylneuraminate	a24_active_methrs	345	0.0139406	0.79786	361	-0.0571174	0.282475	0.34691	0
N-acetylglucosaminylasparagine	a24_active_methrs	345	0.0291388	0.592354	361	0.0168536	0.751322	0.870862	0
creatine	a24_active_methrs	345	0.0710324	0.191348	361	0.0722855	0.173557	0.98671	0
cys-gly, oxidized	a24_active_methrs	345	0.101644	0.061183	361	-0.0310694	0.559022	0.078414	0
dihomo-linoleate (20:2n6)	a24_active_methrs	345	-0.0785895	0.148172	361	-0.120085	0.0234521	0.579348	0
gamma-glutamylhistidine	a24_active_methrs	345	-0.00504552	0.926148	361	-0.0232841	0.661504	0.809349	0
2-hydroxystearate	a24_active_methrs	345	-0.077049	0.156311	361	-0.0979492	0.0648858	0.780587	0
N1-methyladenosine	a24_active_methrs	345	-0.0433876	0.425185	361	-0.0772132	0.145973	0.65341	0
glycerol	a24_active_methrs	345	-0.125737	0.020387	361	-0.134117	0.0113071	0.910247	0
choline	a24_active_methrs	345	0.238878	8.46381e-06	361	0.106834	0.0439658	0.0713653	0
anthranilate	a24_active_methrs	345	-0.0424833	0.434907	361	-0.0339642	0.522975	0.910163	0
12-HHTrE	a24_active_methrs	345	-0.0398073	0.464414	361	0.00605416	0.909373	0.543976	0
gamma-glutamylleucine	a24_active_methrs	345	-0.00702184	0.897357	361	0.0183838	0.729587	0.736851	0
3-methoxytyrosine	a24_active_methrs	345	-0.00502431	0.926457	361	-0.087278	0.100155	0.275373	0
N-palmitoyl-sphingosine (d18:1/16:0)	a24_active_methrs	345	0.0130048	0.811165	361	-0.0650845	0.220578	0.301144	0
1-palmitoyl-2-oleoyl-GPE (16:0/18:1)	a24_active_methrs	345	0.0259822	0.633074	361	-0.0124361	0.815118	0.611327	0
1-palmitoyl-2-linoleoyl-GPI (16:0/18:2)	a24_active_methrs	345	-0.0274155	0.614438	361	0.00132566	0.980115	0.703796	0
1-palmitoyl-2-linoleoyl-GPC (16:0/18:2)	a24_active_methrs	345	0.0265326	0.625889	361	0.0537902	0.311502	0.718028	0
stearoyl sphingomyelin (d18:1/18:0)	a24_active_methrs	345	-0.0273362	0.615461	361	-0.0898418	0.0905329	0.406665	0
1-palmitoyl-2-oleoyl-GPC (16:0/18:1)	a24_active_methrs	345	-0.0254063	0.640629	361	-0.0274667	0.605494	0.978245	0
2-hydroxyhippurate (salicylurate)	a24_active_methrs	345	0.000453017	0.99336	361	-0.00726962	0.891282	0.918649	0
azelate (C9-DC)	a24_active_methrs	345	0.00468733	0.931377	361	0.045925	0.387632	0.585198	0
eicosapentaenoate (EPA; 20:5n3)	a24_active_methrs	345	-0.049624	0.361656	361	0.0124248	0.815284	0.411554	0
methylsuccinate	a24_active_methrs	345	0.000609928	0.99106	361	0.0561485	0.290733	0.462159	0
ethylmalonate	a24_active_methrs	345	-0.0986727	0.069191	361	0.0303152	0.568607	0.087213	0
carnitine	a24_active_methrs	345	0.0471254	0.386364	361	0.0269865	0.611816	0.789687	0
3-phenylpropionate (hydrocinnamate)	a24_active_methrs	345	0.0250968	0.644704	361	0.145554	0.00593574	0.108103	0
hippurate	a24_active_methrs	345	-0.0655263	0.228168	361	0.0804909	0.129565	0.0530305	0
3-methyl-2-oxovalerate	a24_active_methrs	345	-0.127801	0.0183973	361	0.0189428	0.7217	0.0511702	0
methionine sulfoxide	a24_active_methrs	345	-0.010861	0.841844	361	0.0893684	0.0922514	0.183937	0
3-methylhistidine	a24_active_methrs	345	0.0356908	0.511894	361	-0.00395537	0.940718	0.599907	0
5-hydroxylysine	a24_active_methrs	345	0.0144868	0.790121	361	0.0255396	0.63104	0.883734	0
4-guanidinobutanoate	a24_active_methrs	345	0.00915021	0.866502	361	0.117459	0.0266857	0.149978	0
glycerol 3-phosphate	a24_active_methrs	345	-0.0068894	0.899282	361	-0.0497014	0.349765	0.570889	0
imidazole lactate	a24_active_methrs	345	0.0470075	0.387554	361	-0.0641551	0.227254	0.141079	0
kynurenine	a24_active_methrs	345	0.0838685	0.122713	361	-0.00913202	0.863673	0.217734	0
glycerophosphorylcholine (GPC)	a24_active_methrs	345	0.0463753	0.393977	361	0.0162035	0.760617	0.68956	0
N-acetylglutamate	a24_active_methrs	345	-0.0290652	0.593289	361	0.0155568	0.769897	0.555014	0
ribitol	a24_active_methrs	345	-0.0405043	0.456624	361	-0.0417321	0.43247	0.987023	0
theophylline	a24_active_methrs	345	-0.0560782	0.302524	361	0.0155031	0.770669	0.343395	0
quinate	a24_active_methrs	345	0.0141478	0.794922	361	0.0171293	0.74739	0.968539	0
theobromine	a24_active_methrs	345	0.0572509	0.29251	361	-0.0496865	0.34991	0.156878	0
indolelactate	a24_active_methrs	345	-0.0223322	0.681571	361	-0.0225309	0.671805	0.997902	0
3-indoxyl sulfate	a24_active_methrs	345	-0.0146414	0.787934	361	-0.0682806	0.198692	0.477216	0
glycylvaline	a24_active_methrs	345	0.0429515	0.429858	361	-0.0160332	0.763057	0.435121	0
gamma-glutamylphenylalanine	a24_active_methrs	345	0.0164245	0.762837	361	-0.0141759	0.789821	0.685675	0
4-methyl-2-oxopentanoate	a24_active_methrs	345	-0.0692451	0.20279	361	0.0192651	0.717166	0.241167	0
1,5-anhydroglucitol (1,5-AG)	a24_active_methrs	345	0.0587432	0.280091	361	-0.104331	0.0491869	0.0305685	0
1-palmityl-GPC (O-16:0)	a24_active_methrs	345	0.0716899	0.187261	361	-0.0135803	0.798457	0.258744	0
1-stearoyl-2-arachidonoyl-GPI (18:0/20:4)	a24_active_methrs	345	-0.0139738	0.797389	361	-0.0767906	0.148199	0.404979	0
sphingosine 1-phosphate	a24_active_methrs	345	-0.00772968	0.887076	361	0.0469445	0.377172	0.469348	0
1,2-dipalmitoyl-GPC (16:0/16:0)	a24_active_methrs	345	-0.0818227	0.132143	361	-0.0414836	0.435218	0.59223	0
docosahexaenoate (DHA; 22:6n3)	a24_active_methrs	345	-0.0888698	0.101864	361	-0.0133656	0.801577	0.316506	0
1-myristoyl-2-palmitoyl-GPC (14:0/16:0)	a24_active_methrs	345	-0.0301133	0.580029	361	0.00791226	0.881739	0.614949	0
alpha-hydroxyisocaproate	a24_active_methrs	345	-0.0366913	0.500127	361	-0.0198662	0.708736	0.823769	0
4-acetylphenol sulfate	a24_active_methrs	345	-0.00529748	0.922471	361	0.0624278	0.240039	0.369845	0
2-hydroxyoctanoate	a24_active_methrs	345	-0.0682085	0.209648	361	0.0826509	0.119557	0.0456015	0
3-hydroxyoctanoate	a24_active_methrs	345	-0.0548021	0.313677	361	0.0495136	0.351591	0.167319	0
phenyllactate (PLA)	a24_active_methrs	345	-0.010811	0.842563	361	-0.0509935	0.337365	0.594722	0
palmitoylcarnitine (C16)	a24_active_methrs	345	0.0187451	0.730545	361	-0.0506075	0.34104	0.358718	0
hexanoylcarnitine (C6)	a24_active_methrs	345	-0.029736	0.584786	361	-0.0691069	0.193301	0.601647	0
N-acetylaspartate (NAA)	a24_active_methrs	345	-0.0993655	0.0672509	361	-0.116995	0.0272951	0.813497	0
dehydroepiandrosterone sulfate (DHEA-S)	a24_active_methrs	345	0.0220591	0.685256	361	0.0224547	0.672852	0.995823	0
acetylcarnitine (C2)	a24_active_methrs	345	0.00146699	0.978499	361	0.00545909	0.918248	0.957893	0
cysteine s-sulfate	a24_active_methrs	345	0.0669191	0.218411	361	-0.0166567	0.754134	0.268441	0
oxalate (ethanedioate)	a24_active_methrs	345	0.0525798	0.333733	361	0.0617286	0.245355	0.903379	0
erythritol	a24_active_methrs	345	-0.0880637	0.105021	361	-0.0516887	0.330811	0.628752	0
2,3-dihydroxypyridine	a24_active_methrs	345	0.0216088	0.691348	361	0.00597203	0.910598	0.836131	0
saccharin	a24_active_methrs	345	-0.0397471	0.465091	361	0.0565739	0.287088	0.202327	0
3-methyl-2-oxobutyrate	a24_active_methrs	345	-0.0743735	0.171242	361	-0.0273804	0.606628	0.533136	0
homoarginine	a24_active_methrs	345	-0.0007994	0.988283	361	0.108127	0.0414562	0.148123	0
homocitrulline	a24_active_methrs	345	-0.0245116	0.65244	361	-0.0164252	0.757443	0.914796	0
3-hydroxydecanoate	a24_active_methrs	345	-0.0226835	0.676843	361	0.0243143	0.647517	0.534156	0
N-acetylglycine	a24_active_methrs	345	0.0248802	0.647563	361	0.00626677	0.906205	0.8055	0
threonate	a24_active_methrs	345	0.0326254	0.548821	361	0.0510898	0.336452	0.806741	0
indoleacetate	a24_active_methrs	345	-0.0642897	0.237086	361	0.072952	0.169614	0.069071	0
1-methylhistidine	a24_active_methrs	345	0.0558232	0.304732	361	-0.0224937	0.672317	0.299931	0
butyrylcarnitine (C4)	a24_active_methrs	345	-0.0326339	0.548718	361	0.0368909	0.487779	0.357645	0
isobutyrylcarnitine (C4)	a24_active_methrs	345	0.0304561	0.575723	361	0.0522801	0.325301	0.772477	0
androsterone sulfate	a24_active_methrs	345	0.0256338	0.637641	361	0.102101	0.0542685	0.309656	0
2-pyrrolidinone	a24_active_methrs	345	-0.0275943	0.61213	361	0.03121	0.557243	0.43661	0
indolepropionate	a24_active_methrs	345	-0.054132	0.31964	361	0.139462	0.00841379	0.0100781	0
N-(2-furoyl)glycine	a24_active_methrs	345	0.0360988	0.507078	361	0.046019	0.38666	0.895442	0
trigonelline (N'-methylnicotinate)	a24_active_methrs	345	-0.00158001	0.976843	361	-0.0164882	0.756542	0.843683	0
dodecanedioate (C12-DC)	a24_active_methrs	345	-0.0180333	0.740402	361	-0.025593	0.630326	0.920323	0
N-acetyltyrosine	a24_active_methrs	345	-0.0110369	0.839316	361	-0.0630291	0.235532	0.491004	0
1,3-dimethylurate	a24_active_methrs	345	-0.00660752	0.903383	361	0.0287754	0.588414	0.639745	0
3-methylxanthine	a24_active_methrs	345	0.0610294	0.261766	361	-0.00431496	0.93534	0.386927	0
3-hydroxylaurate	a24_active_methrs	345	-0.00192462	0.971795	361	-0.00422152	0.936737	0.975766	0
pyridoxate	a24_active_methrs	345	0.0447802	0.410464	361	0.0607249	0.25313	0.832523	0
threonylphenylalanine	a24_active_methrs	345	-0.027022	0.61953	361	0.027717	0.60221	0.468992	0
gamma-glutamylvaline	a24_active_methrs	345	-0.0243047	0.655183	361	-0.0661636	0.213004	0.579022	0
pyroglutamylglycine	a24_active_methrs	345	-0.00742424	0.89151	361	-0.0231095	0.663886	0.835623	0
pyroglutamylvaline	a24_active_methrs	345	0.0208512	0.701644	361	0.00722924	0.891882	0.857001	0
propionylcarnitine (C3)	a24_active_methrs	345	-0.012037	0.824982	361	0.105998	0.0456561	0.11727	0
pro-hydroxy-pro	a24_active_methrs	345	0.0514434	0.3443	361	0.0175197	0.741835	0.653267	0
3-hydroxy-2-ethylpropionate	a24_active_methrs	345	0.0165885	0.76054	361	0.015266	0.774079	0.986042	0
3-carboxy-4-methyl-5-propyl-2-furanpropanoate (CMPF)	a24_active_methrs	345	-0.0668163	0.219121	361	0.103643	0.0507103	0.0237818	0
adrenate (22:4n6)	a24_active_methrs	345	-0.070485	0.194801	361	-0.108022	0.0416546	0.616732	0
10-undecenoate (11:1n1)	a24_active_methrs	345	0.0446796	0.411517	361	-0.0189756	0.721239	0.39963	0
myristoleate (14:1n5)	a24_active_methrs	345	-0.0301849	0.579128	361	-0.0385838	0.468018	0.911449	0
1-methyl-4-imidazoleacetate	a24_active_methrs	345	-0.0527854	0.331844	361	-0.0314445	0.554284	0.777367	0
sebacate (C10-DC)	a24_active_methrs	345	-0.00286386	0.958041	361	-0.00100602	0.984909	0.980398	0
stearidonate (18:4n3)	a24_active_methrs	345	-0.101576	0.0613581	361	-0.0423356	0.425837	0.430825	0
5-dodecenoate (12:1n7)	a24_active_methrs	345	-0.0183756	0.735657	361	-0.0406489	0.444521	0.768117	0
octanoylcarnitine (C8)	a24_active_methrs	345	-0.0270919	0.618624	361	-0.111401	0.035635	0.262258	0
decanoylcarnitine (C10)	a24_active_methrs	345	-0.0180002	0.740862	361	-0.124972	0.0183275	0.154621	0
N-acetyltryptophan	a24_active_methrs	345	0.0698307	0.198987	361	0.0136306	0.797727	0.456418	0
N-acetylphenylalanine	a24_active_methrs	345	0.00287326	0.957903	361	-0.0133405	0.801942	0.830202	0
N-acetylasparagine	a24_active_methrs	345	0.00580935	0.915007	361	-0.00190463	0.971434	0.91874	0
1-palmitoyl-GPC (16:0)	a24_active_methrs	345	0.0142272	0.793797	361	0.0205213	0.69959	0.933639	0
N-acetylarginine	a24_active_methrs	345	0.0356932	0.511866	361	0.0380952	0.473675	0.974623	0
piperine	a24_active_methrs	345	0.0430685	0.428602	361	0.0620714	0.242738	0.801022	0
myristoylcarnitine (C14)	a24_active_methrs	345	0.0181065	0.739387	361	-0.0488032	0.358553	0.375919	0
1-stearoyl-GPC (18:0)	a24_active_methrs	345	0.069677	0.19998	361	0.0496663	0.350107	0.790545	0
1-oleoyl-GPC (18:1)	a24_active_methrs	345	-0.00428174	0.937302	361	0.0805366	0.129347	0.260988	0
N-acetylthreonine	a24_active_methrs	345	-0.0250129	0.645812	361	-0.0604416	0.255355	0.63874	0
N-acetylisoleucine	a24_active_methrs	345	-0.0374843	0.490903	361	0.0197306	0.710636	0.44908	0
epiandrosterone sulfate	a24_active_methrs	345	0.0270195	0.619562	361	0.10708	0.0434783	0.287244	0
gamma-glutamylglycine	a24_active_methrs	345	-0.0356386	0.512512	361	-0.0252208	0.63531	0.890314	0
gamma-glutamyltryptophan	a24_active_methrs	345	-0.0139414	0.797849	361	-0.0646736	0.223512	0.501499	0
stachydrine	a24_active_methrs	345	-0.0668462	0.218915	361	0.0520586	0.327358	0.115373	0
alpha-hydroxyisovalerate	a24_active_methrs	345	-0.0625911	0.249732	361	-0.150901	0.0043236	0.237128	0
gamma-glutamylmethionine	a24_active_methrs	345	0.0279525	0.607518	361	0.0235356	0.658077	0.953388	0
gamma-glutamylthreonine	a24_active_methrs	345	0.0264647	0.626773	361	-0.0556376	0.295151	0.277182	0
p-cresol sulfate	a24_active_methrs	345	-0.0214159	0.693964	361	-0.0831382	0.117385	0.412903	0
erythronate*	a24_active_methrs	345	-0.0337881	0.534662	361	-0.0216795	0.683525	0.872672	0
fibrinopeptide A*	a24_active_methrs	345	-0.0877647	0.106211	361	-0.000354336	0.994684	0.246447	0
fibrinopeptide A, des-ala(1)*	a24_active_methrs	345	-0.0465187	0.392514	361	-0.018077	0.733929	0.706494	0
eicosenoate (20:1)	a24_active_methrs	345	-0.0747085	0.169316	361	-0.0903222	0.0888151	0.835295	0
linolenate [alpha or gamma; (18:3n3 or 6)]	a24_active_methrs	345	-0.0811679	0.135276	361	-0.0861398	0.104678	0.947204	0
aconitate [cis or trans]	a24_active_methrs	345	-0.0810962	0.135623	361	-0.0314151	0.554655	0.509722	0
1-myristoyl-GPC (14:0)	a24_active_methrs	345	-0.00626128	0.908423	361	0.0538244	0.311195	0.426416	0
1-arachidoyl-GPC (20:0)	a24_active_methrs	345	0.0129288	0.812248	361	0.119235	0.024459	0.157521	0
stearoylcarnitine (C18)	a24_active_methrs	345	0.0824835	0.129038	361	0.0322373	0.544336	0.504863	0
laurylcarnitine (C12)	a24_active_methrs	345	-0.0198604	0.71519	361	-0.0804138	0.129934	0.421915	0
isovalerylcarnitine (C5)	a24_active_methrs	345	0.0672246	0.216312	361	0.150332	0.00447402	0.265726	0
1-linoleoyl-GPC (18:2)	a24_active_methrs	345	0.0412633	0.448225	361	0.104906	0.0479446	0.397271	0
7-methylxanthine	a24_active_methrs	345	0.0873552	0.107858	361	-0.0342581	0.519384	0.10707	0
1,3,7-trimethylurate	a24_active_methrs	345	-0.0136686	0.801722	361	0.0149397	0.778783	0.705149	0
3,7-dimethylurate	a24_active_methrs	345	0.0702986	0.195987	361	-0.0931388	0.0792635	0.0302634	0
1,7-dimethylurate	a24_active_methrs	345	-0.0393702	0.469337	361	-0.012175	0.818933	0.718902	0
1-methylurate	a24_active_methrs	345	0.0383463	0.48098	361	0.0380703	0.473965	0.997083	0
5-acetylamino-6-amino-3-methyluracil	a24_active_methrs	345	0.0489338	0.368381	361	0.0386065	0.467756	0.891153	0
1-methylxanthine	a24_active_methrs	345	0.0365661	0.501592	361	0.0723617	0.173102	0.634881	0
N1-methylinosine	a24_active_methrs	345	0.0438942	0.419795	361	-0.0844878	0.11153	0.0889554	0
N2,N2-dimethylguanosine	a24_active_methrs	345	0.0328826	0.545673	361	-0.0937659	0.0772543	0.0931958	0
N4-acetylcytidine	a24_active_methrs	345	-0.102092	0.0600433	361	-0.108507	0.0407412	0.931635	0
N6-carbamoylthreonyladenosine	a24_active_methrs	345	0.0297317	0.584841	361	-0.147156	0.00540381	0.0185858	0
orotidine	a24_active_methrs	345	-0.0192571	0.723483	361	-0.0469573	0.377042	0.713791	0
phenylacetylglutamine	a24_active_methrs	345	-0.00661379	0.903291	361	-0.0591122	0.265976	0.486918	0
4-hydroxyhippurate	a24_active_methrs	345	-0.113221	0.036914	361	-0.120233	0.0232797	0.925091	0
5,6-dihydrouridine	a24_active_methrs	345	-0.0493501	0.364316	361	-0.142153	0.00722336	0.215108	0
3-(3-amino-3-carboxypropyl)uridine*	a24_active_methrs	345	-0.019007	0.72693	361	-0.13184	0.012786	0.132988	0
cysteine-glutathione disulfide	a24_active_methrs	345	-0.0246352	0.650804	361	0.0245138	0.644822	0.515601	0
5-methyluridine (ribothymidine)	a24_active_methrs	345	-0.0246262	0.650923	361	-0.0251602	0.636123	0.994362	0
isovalerylglycine	a24_active_methrs	345	0.132954	0.0141504	361	0.143492	0.00668942	0.887016	0
3-hydroxydodecanedioate*	a24_active_methrs	345	-0.0637053	0.241385	361	-0.0658547	0.215153	0.977226	0
7-methylguanine	a24_active_methrs	345	-0.0523454	0.335895	361	-0.0311536	0.557956	0.778888	0
1-stearoyl-GPE (18:0)	a24_active_methrs	345	0.0343743	0.527593	361	0.0588804	0.267858	0.745315	0
3-methylcytidine	a24_active_methrs	345	-0.0709197	0.192055	361	0.00174392	0.973843	0.33576	0
N1-methyl-2-pyridone-5-carboxamide	a24_active_methrs	345	0.193326	0.000336415	361	0.0396042	0.456323	0.0388915	0
gamma-glutamylisoleucine*	a24_active_methrs	345	-0.0392528	0.470664	361	0.0156018	0.76925	0.46799	0
oleoylcarnitine (C18:1)	a24_active_methrs	345	0.0080098	0.883012	361	-0.0346463	0.514658	0.572532	0
2-methylbutyrylcarnitine (C5)	a24_active_methrs	345	-0.0536016	0.324411	361	0.0359342	0.499143	0.236008	0
phenol sulfate	a24_active_methrs	345	0.0390234	0.473264	361	-0.0233503	0.660601	0.409241	0
1-palmitoleoyl-GPC (16:1)*	a24_active_methrs	345	-0.0493934	0.363894	361	-0.0129419	0.807744	0.629376	0
glutamine_degradant*	a24_active_methrs	345	-0.0289196	0.595143	361	-0.113728	0.0319335	0.259298	0
2-hydroxy-3-methylvalerate	a24_active_methrs	345	-0.0596827	0.272458	361	-0.0890283	0.0935019	0.696321	0
homostachydrine*	a24_active_methrs	345	0.0338976	0.533338	361	0.0241999	0.649064	0.89786	0
1-arachidonoyl-GPC (20:4n6)*	a24_active_methrs	345	-0.0294	0.589038	361	0.00617593	0.907559	0.637915	0
1-dihomo-linolenoyl-GPC (20:3n3 or 6)*	a24_active_methrs	345	0.102922	0.0579826	361	0.00741669	0.889097	0.204828	0
1-dihomo-linoleoyl-GPC (20:2)*	a24_active_methrs	345	0.0889359	0.101609	361	0.0598208	0.260278	0.698589	0
1-docosahexaenoyl-GPC (22:6)*	a24_active_methrs	345	-0.0393553	0.469506	361	0.0586615	0.269645	0.194472	0
1-palmitoyl-GPE (16:0)	a24_active_methrs	345	0.013823	0.799529	361	0.0356638	0.502379	0.772551	0
1-oleoyl-GPE (18:1)	a24_active_methrs	345	-0.00858554	0.87467	361	0.106844	0.0439453	0.12552	0
1-linoleoyl-GPE (18:2)*	a24_active_methrs	345	0.00347107	0.949155	361	0.0830326	0.117853	0.291535	0
1-arachidonoyl-GPE (20:4n6)*	a24_active_methrs	345	-0.0182828	0.736943	361	-0.0222252	0.676005	0.958401	0
N-acetylcitrulline	a24_active_methrs	345	0.0394763	0.468139	361	-0.00466806	0.930061	0.559157	0
2-hydroxypalmitate	a24_active_methrs	345	-0.0520251	0.338865	361	-0.139552	0.00837112	0.242373	0
docosapentaenoate (n6 DPA; 22:5n6)	a24_active_methrs	345	0.0297581	0.584507	361	-0.088977	0.093692	0.115593	0
gulonate*	a24_active_methrs	345	0.0528876	0.330907	361	0.00458364	0.931323	0.522506	0
glutarylcarnitine (C5-DC)	a24_active_methrs	345	0.0139743	0.797381	361	-0.153392	0.00371742	0.025773	0
beta-hydroxyisovaleroylcarnitine	a24_active_methrs	345	-0.0125133	0.818175	361	0.0705737	0.183994	0.271152	0
tiglylcarnitine (C5:1-DC)	a24_active_methrs	345	0.0725676	0.181905	361	0.144753	0.00621896	0.333783	0
hydroquinone sulfate	a24_active_methrs	345	-0.0740994	0.172829	361	-0.0013125	0.980313	0.334831	0
catechol sulfate	a24_active_methrs	345	-0.0881268	0.104771	361	0.055343	0.29772	0.0572743	0
cholesterol sulfate	a24_active_methrs	345	-0.0607767	0.263749	361	0.082539	0.120061	0.0575811	0
7alpha-hydroxy-3-oxo-4-cholestenoate (7-Hoca)	a24_active_methrs	345	-0.120545	0.0262386	361	-0.134263	0.0112172	0.853676	0
N-acetyl-aspartyl-glutamate (NAAG)	a24_active_methrs	345	-0.0453474	0.404555	361	-0.0383331	0.470916	0.92596	0
tetradecanedioate (C14-DC)	a24_active_methrs	345	-0.066305	0.222676	361	-0.106828	0.0439782	0.589165	0
hexadecanedioate (C16-DC)	a24_active_methrs	345	-0.0955571	0.0784884	361	-0.0760757	0.152023	0.795198	0
glycerophosphoethanolamine	a24_active_methrs	345	0.0152929	0.778737	361	0.0876735	0.0986193	0.336943	0
glycerophosphoinositol*	a24_active_methrs	345	-0.0575865	0.289686	361	-0.0255722	0.630605	0.671442	0
3-(3-hydroxyphenyl)propionate	a24_active_methrs	345	-0.153871	0.00445854	361	-0.0185066	0.727853	0.0708395	0
ectoine	a24_active_methrs	345	-0.0122736	0.821599	361	-0.0257316	0.628475	0.858681	0
1-arachidonoyl-GPI (20:4)*	a24_active_methrs	345	-0.0326617	0.548376	361	-0.108061	0.0415808	0.316041	0
glycolithocholate sulfate*	a24_active_methrs	345	-0.0738721	0.174155	361	-0.0468499	0.378135	0.719816	0
taurolithocholate 3-sulfate	a24_active_methrs	345	-0.0104487	0.847773	361	-0.0573396	0.280604	0.534617	0
deoxycarnitine	a24_active_methrs	345	0.0741888	0.172311	361	0.00563904	0.915563	0.363669	0
1-ribosyl-imidazoleacetate*	a24_active_methrs	345	-0.11958	0.0274722	361	-0.0261703	0.622628	0.213907	0
3,4-dihydroxybutyrate	a24_active_methrs	345	-0.04224	0.437546	361	-0.0517831	0.329928	0.899343	0
indoleacetylglutamine	a24_active_methrs	345	-0.0246576	0.650507	361	0.00528211	0.92089	0.692085	0
hexanoylglutamine	a24_active_methrs	345	-0.000605739	0.991121	361	-0.0429057	0.419627	0.575631	0
N6-acetyllysine	a24_active_methrs	345	-0.00289088	0.957645	361	0.0075302	0.88741	0.89038	0
dihomo-linolenate (20:3n3 or n6)	a24_active_methrs	345	-0.0165198	0.761502	361	-0.116197	0.0283712	0.185102	0
mannitol/sorbitol	a24_active_methrs	345	-0.0209727	0.699988	361	0.0241638	0.649552	0.550476	0
tryptophan betaine	a24_active_methrs	345	0.00342132	0.949883	361	0.112121	0.0344537	0.148783	0
4-vinylphenol sulfate	a24_active_methrs	345	0.0228261	0.674927	361	0.0990569	0.0618983	0.31133	0
4-ethylphenylsulfate	a24_active_methrs	345	-0.000283246	0.995848	361	0.0599036	0.259617	0.425486	0
pyrraline	a24_active_methrs	345	0.018583	0.732786	361	0.137637	0.00931729	0.112711	0
N6-carboxymethyllysine	a24_active_methrs	345	-0.0169481	0.755512	361	0.0252812	0.6345	0.576443	0
1-linoleoyl-GPI (18:2)*	a24_active_methrs	345	-0.00615643	0.90995	361	0.0141679	0.789938	0.788077	0
1-palmitoleoyl-GPE (16:1)*	a24_active_methrs	345	0.00477095	0.930156	361	-0.067511	0.203812	0.33841	0
dimethylarginine (SDMA + ADMA)	a24_active_methrs	345	0.0511584	0.346983	361	-0.0334519	0.529267	0.262819	0
gamma-glutamylalanine	a24_active_methrs	345	-0.073498	0.176351	361	0.0180522	0.73428	0.225298	0
N-acetylserine	a24_active_methrs	345	-0.0207095	0.703575	361	-0.0674743	0.204058	0.535391	0
1-stearoyl-2-oleoyl-GPE (18:0/18:1)	a24_active_methrs	345	0.0316903	0.560341	361	0.0607252	0.253128	0.700353	0
4-allylphenol sulfate	a24_active_methrs	345	0.00187194	0.972566	361	0.121112	0.0222826	0.112993	0
1-stearoyl-2-arachidonoyl-GPC (18:0/20:4)	a24_active_methrs	345	-0.0322553	0.553367	361	-0.0235733	0.657565	0.908515	0
1-palmitoyl-2-linoleoyl-GPE (16:0/18:2)	a24_active_methrs	345	0.048036	0.377243	361	0.0249467	0.63899	0.75977	0
sphinganine-1-phosphate	a24_active_methrs	345	-0.0338683	0.533693	361	0.0140001	0.792368	0.526566	0
glycosyl-N-stearoyl-sphingosine (d18:1/18:0)	a24_active_methrs	345	-0.0345156	0.525898	361	-0.0461144	0.385675	0.877886	0
cyclo(leu-pro)	a24_active_methrs	345	-0.0890824	0.101044	361	-0.0186351	0.726038	0.349897	0
succinylcarnitine (C4-DC)	a24_active_methrs	345	0.0594584	0.274267	361	0.0256917	0.629007	0.654566	0
bilirubin (E,Z or Z,E)*	a24_active_methrs	345	-0.0459121	0.398723	361	0.00127695	0.980846	0.532289	0
N-methylproline	a24_active_methrs	345	-0.0256643	0.63724	361	0.037359	0.482271	0.40439	0
beta-cryptoxanthin	a24_active_methrs	345	0.014484	0.790161	361	0.0979016	0.0650168	0.268134	0
5alpha-pregnan-3beta,20alpha-diol disulfate	a24_active_methrs	345	-0.0230936	0.671338	361	-0.0225854	0.671058	0.994635	0
glycocholenate sulfate*	a24_active_methrs	345	-0.0135588	0.803282	361	-0.0887421	0.094565	0.318567	0
taurocholenate sulfate*	a24_active_methrs	345	0.0266692	0.624111	361	-0.067268	0.205448	0.213582	0
androstenediol (3beta,17beta) disulfate (1)	a24_active_methrs	345	-0.0391505	0.471822	361	-0.0025332	0.962012	0.628003	0
pregnenediol disulfate (C21H34O8S2)*	a24_active_methrs	345	-0.0638979	0.239963	361	0.00785742	0.882552	0.342041	0
androstenediol (3beta,17beta) disulfate (2)	a24_active_methrs	345	-0.047814	0.379454	361	-0.0100584	0.85	0.617211	0
21-hydroxypregnenolone disulfate	a24_active_methrs	345	-0.0609302	0.262543	361	-0.0354973	0.504378	0.735997	0
androstenediol (3alpha, 17alpha) monosulfate (3)	a24_active_methrs	345	-0.0343562	0.527812	361	0.0513886	0.333631	0.256468	0
androstenediol (3beta,17beta) monosulfate (1)	a24_active_methrs	345	0.0207731	0.702708	361	0.0289069	0.58671	0.914282	0
4-hydroxycoumarin	a24_active_methrs	345	0.0904828	0.0957742	361	0.150514	0.00442541	0.42031	0
1-docosahexaenoyl-GPE (22:6)*	a24_active_methrs	345	-0.0578859	0.287181	361	0.0154521	0.771402	0.331653	0
pregnenediol sulfate (C21H34O5S)*	a24_active_methrs	345	-0.00571086	0.916442	361	0.0027232	0.959166	0.911185	0
2-hydroxyglutarate	a24_active_methrs	345	-0.0879822	0.105344	361	-0.0444919	0.40263	0.563399	0
gamma-CEHC	a24_active_methrs	345	0.00746285	0.890949	361	0.0339911	0.522646	0.725577	0
N-acetyl-beta-alanine	a24_active_methrs	345	0.0243001	0.655245	361	-0.0500551	0.346343	0.325122	0
5-methylthioribose**	a24_active_methrs	345	-0.0463736	0.393994	361	0.00338411	0.949267	0.510217	0
sphingomyelin (d18:1/18:1, d18:2/18:0)	a24_active_methrs	345	-0.0310664	0.568092	361	-0.125783	0.0175798	0.207174	0
palmitoyl sphingomyelin (d18:1/16:0)	a24_active_methrs	345	-0.05889	0.278889	361	-0.00969797	0.855315	0.514738	0
cysteine sulfinic acid	a24_active_methrs	345	0.0464959	0.392746	361	0.0589809	0.267041	0.868487	0
3-hydroxyhippurate	a24_active_methrs	345	-0.154628	0.00426441	361	-0.0539326	0.310222	0.177796	0
16alpha-hydroxy DHEA 3-sulfate	a24_active_methrs	345	-0.0437618	0.4212	361	-0.0963636	0.0693675	0.484382	0
pregnenolone sulfate	a24_active_methrs	345	-0.0429419	0.429961	361	-0.00289292	0.956623	0.596105	0
andro steroid monosulfate C19H28O6S (1)*	a24_active_methrs	345	-0.0463869	0.393858	361	-0.0844572	0.111661	0.613055	0
ergothioneine	a24_active_methrs	345	0.0700881	0.197333	361	0.0970358	0.0674375	0.719654	0
12-HETE	a24_active_methrs	345	-0.02041	0.707664	361	-0.0151583	0.775631	0.94461	0
1-pentadecanoyl-GPC (15:0)*	a24_active_methrs	345	0.0451538	0.406566	361	0.0616303	0.246109	0.827012	0
tridecenedioate (C13:1-DC)*	a24_active_methrs	345	0.104851	0.0534134	361	-0.0469153	0.377469	0.0441435	0
N-acetyl-3-methylhistidine*	a24_active_methrs	345	0.0131407	0.809229	361	-0.0310674	0.559046	0.558677	0
cinnamoylglycine	a24_active_methrs	345	0.0213909	0.694305	361	0.110086	0.0378838	0.238437	0
cis-4-decenoylcarnitine (C10:1)	a24_active_methrs	345	-0.0239168	0.660341	361	-0.101225	0.0563796	0.304439	0
2S,3R-dihydroxybutyrate	a24_active_methrs	345	-0.0263281	0.628554	361	0.0231205	0.663737	0.513043	0
S-carboxymethyl-cysteine	a24_active_methrs	345	0.054017	0.32067	361	0.101348	0.0560777	0.528766	0
2R,3R-dihydroxybutyrate	a24_active_methrs	345	0.0186075	0.732447	361	0.0102476	0.847213	0.911944	0
alpha-ketoglutaramate*	a24_active_methrs	345	-0.0207194	0.703441	361	0.0351389	0.508695	0.459924	0
2,3-dihydroxyisovalerate	a24_active_methrs	345	-0.0398501	0.463934	361	-0.0476452	0.370085	0.917732	0
3-methylglutaconate	a24_active_methrs	345	-0.0199234	0.714326	361	-0.0696245	0.189978	0.510044	0
cysteinylglycine disulfide*	a24_active_methrs	345	0.0816399	0.133012	361	-0.0225676	0.671302	0.167391	0
isoursodeoxycholate	a24_active_methrs	345	0.00818956	0.880406	361	-0.042241	0.426874	0.504585	0
formiminoglutamate	a24_active_methrs	345	-0.0105288	0.84662	361	0.0480691	0.365836	0.438061	0
hydantoin-5-propionate	a24_active_methrs	345	0.0943332	0.0824069	361	0.00560565	0.916062	0.239128	0
sulfate*	a24_active_methrs	345	0.0318734	0.558077	361	-0.0324871	0.541219	0.394503	0
4-hydroxyglutamate	a24_active_methrs	345	0.0097596	0.857702	361	0.0162746	0.759598	0.931325	0
S-methylcysteine	a24_active_methrs	345	-0.0902487	0.0966396	361	-0.0593162	0.264327	0.68076	0
argininate*	a24_active_methrs	345	0.0386052	0.478021	361	0.101713	0.0551951	0.401453	0
2-oxoarginine*	a24_active_methrs	345	0.0377385	0.487966	361	0.145776	0.00585927	0.149183	0
cis-4-decenoate (10:1n6)*	a24_active_methrs	345	-0.0273413	0.615396	361	-0.0715607	0.177921	0.557643	0
1-behenoyl-GPC (22:0)	a24_active_methrs	345	0.00331383	0.951456	361	0.174377	0.000953434	0.022244	0
1-adrenoyl-GPC (22:4)*	a24_active_methrs	345	0.0477131	0.380462	361	-0.0372627	0.483402	0.260785	0
1-(1-enyl-palmitoyl)-GPC (P-16:0)*	a24_active_methrs	345	0.00579481	0.915219	361	-0.0257847	0.627765	0.676148	0
1-methyl-5-imidazoleacetate	a24_active_methrs	345	-0.00572811	0.916191	361	0.00305584	0.954183	0.907517	0
glycoursodeoxycholate	a24_active_methrs	345	-0.0484391	0.373248	361	-0.0169082	0.750543	0.676323	0
S-methylcysteine sulfoxide	a24_active_methrs	345	-0.0399982	0.462273	361	0.0130407	0.806304	0.482836	0
eicosanedioate (C20-DC)	a24_active_methrs	345	0.0789304	0.146415	361	0.00286228	0.957082	0.313359	0
16-hydroxypalmitate	a24_active_methrs	345	-0.0890787	0.101059	361	-0.0632769	0.233692	0.731413	0
oleoyl-linoleoyl-glycerol (18:1/18:2) [1]	a24_active_methrs	345	0.0729788	0.179435	361	-0.0675559	0.203511	0.0626461	0
oleoyl-linoleoyl-glycerol (18:1/18:2) [2]	a24_active_methrs	345	0.0814208	0.134059	361	-0.0849643	0.109519	0.0274122	0
1-(1-enyl-palmitoyl)-GPE (P-16:0)*	a24_active_methrs	345	0.0189391	0.727867	361	0.0359573	0.498867	0.821788	0
1-(1-enyl-stearoyl)-GPE (P-18:0)*	a24_active_methrs	345	0.0247968	0.648665	361	0.0396148	0.456203	0.84447	0
linoleoylcarnitine (C18:2)*	a24_active_methrs	345	-0.0122162	0.822419	361	-0.0119888	0.821654	0.997601	0
isoleucylglycine	a24_active_methrs	345	0.0388225	0.475546	361	0.0657204	0.216092	0.721295	0
leucylalanine	a24_active_methrs	345	0.0144384	0.790807	361	-0.000548913	0.991766	0.84287	0
leucylglycine	a24_active_methrs	345	-0.0200478	0.712621	361	-0.0486256	0.360307	0.705117	0
valylleucine	a24_active_methrs	345	0.0270326	0.619393	361	-0.0319956	0.547359	0.434863	0
2-O-methylascorbic acid	a24_active_methrs	345	0.0233369	0.66808	361	-0.000543201	0.991851	0.752096	0
carboxyethyl-GABA	a24_active_methrs	345	-0.0343975	0.527315	361	-0.00979942	0.853818	0.744808	0
beta-citrylglutamate	a24_active_methrs	345	-0.0653411	0.229488	361	-0.0834482	0.11602	0.809701	0
trimethylamine N-oxide	a24_active_methrs	345	0.0877784	0.106156	361	0.0521875	0.32616	0.636164	0
N6-methyllysine	a24_active_methrs	345	0.0250981	0.644688	361	0.0524683	0.32356	0.716943	0
imidazole propionate	a24_active_methrs	345	-0.11849	0.0289253	361	-0.115101	0.0299081	0.963757	0
alliin	a24_active_methrs	345	0.0153568	0.777837	361	0.0989291	0.0622371	0.267194	0
valylglycine	a24_active_methrs	345	0.0175851	0.746631	361	0.0581049	0.274222	0.591455	0
prolylglycine	a24_active_methrs	345	-0.0172534	0.751251	361	0.134733	0.0109336	0.0432805	0
prolylproline	a24_active_methrs	345	-0.101586	0.0613307	361	0.0194441	0.714652	0.108418	0
N-palmitoylglycine	a24_active_methrs	345	-0.130589	0.0159784	361	-0.164197	0.00188177	0.649552	0
mannonate*	a24_active_methrs	345	-0.0430858	0.428416	361	-0.0408772	0.441966	0.976656	0
diglycerol	a24_active_methrs	345	-0.082426	0.129306	361	0.0367786	0.489106	0.114287	0
lanthionine	a24_active_methrs	345	0.024244	0.65599	361	0.00247542	0.962878	0.773378	0
N-acetylcarnosine	a24_active_methrs	345	-0.0514109	0.344605	361	0.0117199	0.82559	0.403419	0
2-hydroxydecanoate	a24_active_methrs	345	-0.0026139	0.9617	361	0.138265	0.00899703	0.0607985	0
4-methylcatechol sulfate	a24_active_methrs	345	-0.0143197	0.792486	361	-0.00688646	0.896979	0.921679	0
3-methyl catechol sulfate (1)	a24_active_methrs	345	-0.0297812	0.584216	361	0.0305715	0.56534	0.424624	0
guaiacol sulfate	a24_active_methrs	345	-0.0664387	0.221742	361	0.0659406	0.214554	0.079547	0
2-aminooctanoate	a24_active_methrs	345	-0.0346846	0.523872	361	0.0429174	0.419501	0.304495	0
N-acetyl-1-methylhistidine*	a24_active_methrs	345	0.0607368	0.264064	361	-0.0424992	0.42405	0.171733	0
indolin-2-one	a24_active_methrs	345	0.0091046	0.867161	361	-0.0722278	0.173901	0.28134	0
2-aminophenol sulfate	a24_active_methrs	345	-0.0900193	0.0974939	361	0.0974074	0.0663898	0.0129151	0
3-acetylphenol sulfate	a24_active_methrs	345	-0.0482731	0.37489	361	0.0411004	0.439475	0.236891	0
sphingomyelin (d18:1/14:0, d16:1/16:0)*	a24_active_methrs	345	0.00883668	0.871035	361	0.0774545	0.144714	0.363063	0
sphingomyelin (d18:2/16:0, d18:1/16:1)*	a24_active_methrs	345	-0.0464848	0.39286	361	-0.0489644	0.356966	0.973779	0
1-arachidonoyl-GPA (20:4)	a24_active_methrs	345	0.00412064	0.939657	361	0.0100092	0.850724	0.937922	0
S-allylcysteine	a24_active_methrs	345	0.00437684	0.935913	361	0.0729141	0.169836	0.363804	0
N-delta-acetylornithine	a24_active_methrs	345	0.027268	0.616343	361	0.0621197	0.242372	0.644158	0
acisoga	a24_active_methrs	345	-0.0730905	0.178768	361	-0.0974523	0.0662641	0.745507	0
2-aminoheptanoate	a24_active_methrs	345	-0.147476	0.00644541	361	-0.020839	0.69517	0.0912006	0
1-eicosapentaenoyl-GPE (20:5)*	a24_active_methrs	345	-0.0596443	0.272767	361	0.0823045	0.12112	0.0600099	0
N-formylanthranilic acid	a24_active_methrs	345	0.0310474	0.568329	361	-0.0411582	0.438832	0.339386	0
N2,N5-diacetylornithine	a24_active_methrs	345	0.031151	0.567038	361	-0.0162375	0.760129	0.530739	0
methionine sulfone	a24_active_methrs	345	0.105201	0.0526166	361	0.0745902	0.160208	0.683146	0
1-linolenoyl-GPC (18:3)*	a24_active_methrs	345	0.0306335	0.5735	361	0.0701893	0.186401	0.599903	0
1-eicosapentaenoyl-GPC (20:5)*	a24_active_methrs	345	-0.0348728	0.521621	361	0.0782157	0.140795	0.134151	0
1-eicosenoyl-GPC (20:1)*	a24_active_methrs	345	0.014726	0.786738	361	0.088292	0.0962563	0.329081	0
1-nonadecanoyl-GPC (19:0)	a24_active_methrs	345	0.00833263	0.878333	361	0.0661998	0.212754	0.443325	0
N-acetylalliin	a24_active_methrs	345	0.0328692	0.545838	361	0.0618143	0.244699	0.701204	0
1-dihomo-linolenoyl-GPE (20:3n3 or 6)*	a24_active_methrs	345	0.096769	0.0747582	361	-0.0112204	0.832912	0.152082	0
1-(1-enyl-oleoyl)-GPE (P-18:1)*	a24_active_methrs	345	0.0351215	0.518654	361	0.0782096	0.140826	0.567471	0
fructosyllysine	a24_active_methrs	345	-0.0392552	0.470637	361	0.0779169	0.142323	0.120663	0
O-sulfo-tyrosine	a24_active_methrs	345	-0.0909266	0.0941505	361	-0.0664917	0.210739	0.745037	0
3-(3-hydroxyphenyl)propionate sulfate	a24_active_methrs	345	-0.139748	0.00987959	361	-0.0323157	0.543356	0.151899	0
N-acetyltaurine	a24_active_methrs	345	-0.023213	0.669738	361	-0.01249	0.814332	0.887189	0
1-linolenoyl-GPE (18:3)*	a24_active_methrs	345	-0.0117383	0.829257	361	0.0776257	0.143825	0.236435	0
3-methylglutarylcarnitine (2)	a24_active_methrs	345	0.107985	0.0466308	361	-0.058876	0.267895	0.0268782	0
methyl glucopyranoside (alpha + beta)	a24_active_methrs	345	-0.0682257	0.209534	361	0.0311494	0.55801	0.188241	0
sphingomyelin (d18:2/14:0, d18:1/14:1)*	a24_active_methrs	345	0.0196115	0.718607	361	0.0376769	0.47855	0.81101	0
sphingomyelin (d18:1/24:1, d18:2/24:0)*	a24_active_methrs	345	-0.0107266	0.843776	361	-0.00865055	0.870796	0.978093	0
myristoleoylcarnitine (C14:1)*	a24_active_methrs	345	-0.0472397	0.385212	361	-0.0868961	0.101655	0.598257	0
4-hydroxychlorothalonil	a24_active_methrs	345	-0.0156561	0.773623	361	-0.0371078	0.485223	0.776477	0
tyramine O-sulfate	a24_active_methrs	345	-0.0523063	0.336257	361	0.0535357	0.3138	0.161184	0
3-hydroxypyridine sulfate	a24_active_methrs	345	0.00889142	0.870244	361	0.0474064	0.37249	0.610164	0
4-methylguaiacol sulfate	a24_active_methrs	345	0.00817277	0.880649	361	-0.0172873	0.745141	0.736311	0
phenylacetylcarnitine	a24_active_methrs	345	-0.0421565	0.438453	361	0.0215164	0.685779	0.399526	0
arabonate/xylonate	a24_active_methrs	345	-0.176587	0.00107603	361	-0.022962	0.665902	0.0397411	0
vanillactate	a24_active_methrs	345	-0.00344689	0.949509	361	-0.0822526	0.121356	0.296166	0
2-acetamidophenol sulfate	a24_active_methrs	345	-0.120675	0.0260762	361	0.0431067	0.41745	0.029688	0
p-cresol glucuronide*	a24_active_methrs	345	-0.0307212	0.572401	361	-0.104021	0.0498701	0.329922	0
6-hydroxyindole sulfate	a24_active_methrs	345	0.00747158	0.890822	361	-0.0719422	0.175614	0.292837	0
umbelliferone sulfate	a24_active_methrs	345	0.0531273	0.328717	361	0.145401	0.00598899	0.217425	0
sphingomyelin (d18:1/20:0, d16:1/22:0)*	a24_active_methrs	345	0.0329826	0.544452	361	0.0842465	0.11256	0.496207	0
sphingomyelin (d18:1/20:1, d18:2/20:0)*	a24_active_methrs	345	-0.00335784	0.950812	361	-0.0116672	0.826362	0.912488	0
sphingomyelin (d18:1/20:2, d18:2/20:1, d16:1/22:2)*	a24_active_methrs	345	-0.0445566	0.412807	361	-0.0598517	0.260031	0.839261	0
behenoyl sphingomyelin (d18:1/22:0)*	a24_active_methrs	345	0.0672582	0.216082	361	0.118497	0.0253642	0.494167	0
sphingomyelin (d18:1/22:1, d18:2/22:0, d16:1/24:1)*	a24_active_methrs	345	0.0378772	0.486367	361	0.0393248	0.459509	0.984702	0
sphingomyelin (d18:1/22:2, d18:2/22:1, d16:1/24:2)*	a24_active_methrs	345	-0.008312	0.878632	361	-0.0645022	0.224744	0.456685	0
lignoceroyl sphingomyelin (d18:1/24:0)	a24_active_methrs	345	0.033259	0.541083	361	0.0911498	0.0859173	0.442003	0
sphingomyelin (d17:1/16:0, d18:1/15:0, d16:1/17:0)*	a24_active_methrs	345	-0.0528028	0.331684	361	0.0629003	0.236492	0.125533	0
dopamine 4-sulfate	a24_active_methrs	345	-0.0663408	0.222426	361	0.0337051	0.526152	0.185305	0
3-hydroxyhexanoate	a24_active_methrs	345	-0.0682375	0.209455	361	0.0244849	0.645212	0.219541	0
N-carbamoylalanine	a24_active_methrs	345	0.039097	0.472429	361	0.0598025	0.260423	0.783686	0
3beta-hydroxy-5-cholestenoate	a24_active_methrs	345	0.0512046	0.346548	361	-0.0975439	0.0660082	0.0486152	0
1,2,3-benzenetriol sulfate (2)	a24_active_methrs	345	-0.090579	0.0954204	361	0.0142568	0.788649	0.164592	0
3-methoxycatechol sulfate (1)	a24_active_methrs	345	-0.101663	0.0611332	361	0.0365003	0.492403	0.0669319	0
N-acetylkynurenine (2)	a24_active_methrs	345	0.0468968	0.388674	361	-0.0318306	0.549428	0.297509	0
C-glycosyltryptophan	a24_active_methrs	345	-0.0112132	0.836787	361	-0.140046	0.00814158	0.0861439	0
arabitol/xylitol	a24_active_methrs	345	-0.092782	0.087599	361	-0.0290044	0.585449	0.397045	0
N-acetylglucosamine/N-acetylgalactosamine	a24_active_methrs	345	-0.0596542	0.272687	361	-0.087079	0.100934	0.715345	0
citraconate/glutaconate	a24_active_methrs	345	-0.0154754	0.776166	361	0.0277653	0.601577	0.567333	0
adipoylcarnitine (C6-DC)	a24_active_methrs	345	0.0278777	0.608479	361	-0.0108237	0.838738	0.608694	0
4-hydroxyphenylacetoylcarnitine	a24_active_methrs	345	-0.0712861	0.189763	361	0.0178627	0.736965	0.237743	0
1,2-dilinoleoyl-GPC (18:2/18:2)	a24_active_methrs	345	0.0501146	0.356923	361	0.083703	0.114906	0.655411	0
1-stearoyl-2-oleoyl-GPC (18:0/18:1)	a24_active_methrs	345	2.77511e-05	0.999593	361	0.0359884	0.498495	0.63422	0
1-palmitoyl-2-arachidonoyl-GPC (16:0/20:4n6)	a24_active_methrs	345	-0.0627432	0.248581	361	-0.000770909	0.988436	0.411821	0
1-palmitoyl-2-docosahexaenoyl-GPC (16:0/22:6)	a24_active_methrs	345	-0.101778	0.0608408	361	0.0144424	0.785965	0.123137	0
1-stearoyl-2-docosahexaenoyl-GPC (18:0/22:6)	a24_active_methrs	345	-0.0814934	0.133712	361	0.00278479	0.958243	0.263995	0
1-(1-enyl-stearoyl)-2-oleoyl-GPE (P-18:0/18:1)	a24_active_methrs	345	0.021916	0.68719	361	0.154301	0.00351596	0.0771915	0
sphingomyelin (d18:1/17:0, d17:1/18:0, d19:1/16:0)	a24_active_methrs	345	-0.0708842	0.192279	361	-0.0159323	0.764503	0.466422	0
1-palmitoyl-2-stearoyl-GPC (16:0/18:0)	a24_active_methrs	345	-0.0523495	0.335858	361	0.00328917	0.950689	0.461444	0
2-hydroxybutyrate/2-hydroxyisobutyrate	a24_active_methrs	345	-0.0155475	0.775151	361	0.0674304	0.204354	0.271865	0
2-methylcitrate/homocitrate	a24_active_methrs	345	0.0215939	0.69155	361	0.0111235	0.834334	0.889835	0
oleate/vaccenate (18:1)	a24_active_methrs	345	-0.0922548	0.0894223	361	-0.113477	0.0323167	0.776652	0
2-hydroxylaurate	a24_active_methrs	345	-0.00191306	0.971964	361	0.0419504	0.430064	0.561622	0
palmitoyl dihydrosphingomyelin (d18:0/16:0)*	a24_active_methrs	345	-0.041007	0.451051	361	-0.000784897	0.988226	0.59455	0
tricosanoyl sphingomyelin (d18:1/23:0)*	a24_active_methrs	345	0.0550404	0.311574	361	0.0856801	0.106551	0.683811	0
sphingomyelin (d18:2/23:0, d18:1/23:1, d17:1/24:1)*	a24_active_methrs	345	0.0368421	0.498366	361	0.0525574	0.322738	0.835026	0
sphingomyelin (d18:2/24:1, d18:1/24:2)*	a24_active_methrs	345	-0.0182784	0.737003	361	-0.0853917	0.107739	0.373293	0
1-stearoyl-2-linoleoyl-GPE (18:0/18:2)*	a24_active_methrs	345	0.0396231	0.466486	361	0.0427418	0.421407	0.967044	0
1-stearoyl-2-arachidonoyl-GPE (18:0/20:4)	a24_active_methrs	345	0.0287071	0.597852	361	-0.0322375	0.544333	0.420092	0
1-stearoyl-2-linoleoyl-GPC (18:0/18:2)*	a24_active_methrs	345	0.0748523	0.168495	361	0.0758083	0.153473	0.989854	0
1-palmitoyl-2-palmitoleoyl-GPC (16:0/16:1)*	a24_active_methrs	345	-0.00281737	0.958721	361	-0.0507707	0.339483	0.525575	0
1-palmitoyl-2-dihomo-linolenoyl-GPC (16:0/20:3n3 or 6)*	a24_active_methrs	345	0.0440243	0.418416	361	0.0261073	0.623467	0.812458	0
1-palmitoyl-2-eicosapentaenoyl-GPC (16:0/20:5)*	a24_active_methrs	345	-0.0598167	0.27138	361	0.0719934	0.175306	0.0808415	0
1-palmitoyl-2-arachidonoyl-GPE (16:0/20:4)*	a24_active_methrs	345	-0.00352125	0.948421	361	-0.0131578	0.8046	0.89858	0
1-palmitoyl-2-docosahexaenoyl-GPE (16:0/22:6)*	a24_active_methrs	345	0.0235856	0.664757	361	0.0162177	0.760413	0.922344	0
1-stearoyl-2-docosahexaenoyl-GPE (18:0/22:6)*	a24_active_methrs	345	0.0392244	0.470985	361	0.0290962	0.584261	0.893318	0
1-palmitoyl-2-arachidonoyl-GPI (16:0/20:4)*	a24_active_methrs	345	-0.0346183	0.524665	361	-0.0253833	0.633131	0.902704	0
1-stearoyl-2-linoleoyl-GPI (18:0/18:2)	a24_active_methrs	345	0.00642635	0.906019	361	0.076551	0.149472	0.35268	0
gamma-tocopherol/beta-tocopherol	a24_active_methrs	345	0.0173575	0.749801	361	0.011534	0.828313	0.938597	0
1-(1-enyl-stearoyl)-2-arachidonoyl-GPE (P-18:0/20:4)*	a24_active_methrs	345	-0.0321569	0.554579	361	0.0579119	0.275822	0.233186	0
1-(1-enyl-palmitoyl)-2-docosahexaenoyl-GPE (P-16:0/22:6)*	a24_active_methrs	345	-0.0816438	0.132993	361	0.0537824	0.311573	0.0727897	0
1-(1-enyl-palmitoyl)-2-arachidonoyl-GPE (P-16:0/20:4)*	a24_active_methrs	345	0.00118702	0.982602	361	0.0759488	0.152709	0.321839	0
1-(1-enyl-stearoyl)-2-docosahexaenoyl-GPE (P-18:0/22:6)*	a24_active_methrs	345	-0.0873895	0.10772	361	0.0608762	0.251947	0.0494362	0
1-(1-enyl-palmitoyl)-2-oleoyl-GPE (P-16:0/18:1)*	a24_active_methrs	345	0.0290765	0.593146	361	0.115459	0.0293988	0.250489	0
1-(1-enyl-palmitoyl)-2-oleoyl-GPC (P-16:0/18:1)*	a24_active_methrs	345	-0.0612332	0.260173	361	0.0306888	0.563849	0.223666	0
1-(1-enyl-palmitoyl)-2-docosahexaenoyl-GPC (P-16:0/22:6)*	a24_active_methrs	345	-0.0918177	0.0909566	361	0.0660446	0.21383	0.0363956	0
1-(1-enyl-palmitoyl)-2-linoleoyl-GPC (P-16:0/18:2)*	a24_active_methrs	345	-0.0195305	0.71972	361	0.0633352	0.233261	0.272606	0
1-(1-enyl-palmitoyl)-2-arachidonoyl-GPC (P-16:0/20:4)*	a24_active_methrs	345	-0.0667925	0.219286	361	0.0402811	0.448656	0.156282	0
1-(1-enyl-stearoyl)-2-docosahexaenoyl-GPC (P-18:0/22:6)*	a24_active_methrs	345	-0.0691719	0.203269	361	0.0575046	0.27922	0.093418	0
1-stearyl-2-arachidonoyl-GPC (O-18:0/20:4)*	a24_active_methrs	345	-0.0179646	0.741357	361	-0.0168305	0.751651	0.98803	0
sphingomyelin (d18:1/21:0, d17:1/22:0, d16:1/23:0)*	a24_active_methrs	345	0.0815116	0.133624	361	0.142228	0.00719254	0.415967	0
behenoyl dihydrosphingomyelin (d18:0/22:0)*	a24_active_methrs	345	0.0201664	0.710996	361	0.0488547	0.358045	0.704027	0
sphingomyelin (d18:0/18:0, d19:0/17:0)*	a24_active_methrs	345	-0.0372649	0.493446	361	-0.0890693	0.0933506	0.491434	0
lactosyl-N-palmitoyl-sphingosine (d18:1/16:0)	a24_active_methrs	345	-0.0253744	0.641049	361	-0.0630624	0.235284	0.617447	0
1-pentadecanoyl-2-linoleoyl-GPC (15:0/18:2)*	a24_active_methrs	345	0.0715412	0.188179	361	0.105574	0.046534	0.650052	0
1-margaroyl-2-oleoyl-GPC (17:0/18:1)*	a24_active_methrs	345	-0.00309394	0.954673	361	0.038915	0.464204	0.578319	0
1-margaroyl-2-linoleoyl-GPC (17:0/18:2)*	a24_active_methrs	345	0.0435994	0.422927	361	0.0492169	0.354489	0.940649	0
myristoyl dihydrosphingomyelin (d18:0/14:0)*	a24_active_methrs	345	0.0075203	0.890115	361	0.0185885	0.726696	0.883601	0
1-stearoyl-2-dihomo-linolenoyl-GPC (18:0/20:3n3 or 6)*	a24_active_methrs	345	0.075049	0.167375	361	-0.0276801	0.602694	0.173644	0
1-palmitoyl-2-oleoyl-GPI (16:0/18:1)*	a24_active_methrs	345	-0.0154818	0.776077	361	-0.00217357	0.967402	0.860277	0
1-(1-enyl-palmitoyl)-2-linoleoyl-GPE (P-16:0/18:2)*	a24_active_methrs	345	0.0968784	0.0744288	361	0.0836254	0.115245	0.859731	0
1-oleoyl-2-linoleoyl-GPE (18:1/18:2)*	a24_active_methrs	345	0.0164337	0.762708	361	0.0360125	0.498208	0.795541	0
1-pentadecanoyl-2-arachidonoyl-GPC (15:0/20:4)*	a24_active_methrs	345	-0.0154521	0.776494	361	0.0364811	0.49263	0.492043	0
1-pentadecanoyl-2-docosahexaenoyl-GPC (15:0/22:6)*	a24_active_methrs	345	-0.0493726	0.364097	361	0.0767187	0.14858	0.0948948	0
1-margaroyl-2-arachidonoyl-GPC (17:0/20:4)*	a24_active_methrs	345	-0.038908	0.474574	361	-0.0286867	0.589565	0.892347	0
1-oleoyl-2-docosahexaenoyl-GPC (18:1/22:6)*	a24_active_methrs	345	-0.0786082	0.148075	361	0.0281616	0.596398	0.157271	0
1-linoleoyl-2-arachidonoyl-GPC (18:2/20:4n6)*	a24_active_methrs	345	0.01379	0.799997	361	0.100793	0.0574454	0.248022	0
1-palmityl-2-linoleoyl-GPC (O-16:0/18:2)*	a24_active_methrs	345	0.0693186	0.20231	361	0.0875317	0.0991677	0.808493	0
1-myristoyl-2-arachidonoyl-GPC (14:0/20:4)*	a24_active_methrs	345	-0.00189727	0.972195	361	0.0667624	0.208883	0.36316	0
1-stearoyl-2-docosapentaenoyl-GPC (18:0/22:5n3)*	a24_active_methrs	345	-0.022457	0.67989	361	-0.0106891	0.840716	0.876286	0
1-stearoyl-2-docosapentaenoyl-GPC (18:0/22:5n6)*	a24_active_methrs	345	0.0849843	0.117796	361	-0.0843946	0.111927	0.0247383	0
1-stearoyl-2-adrenoyl-GPC (18:0/22:4)*	a24_active_methrs	345	0.0670601	0.21744	361	-0.0310203	0.559643	0.194078	0
1-stearyl-GPC (O-18:0)*	a24_active_methrs	345	0.0130378	0.810695	361	-0.0748011	0.159026	0.244604	0
1-(1-enyl-palmitoyl)-2-palmitoleoyl-GPC (P-16:0/16:1)*	a24_active_methrs	345	-0.0937668	0.0842732	361	-0.0612539	0.249011	0.665283	0
1-(1-enyl-palmitoyl)-2-palmitoyl-GPC (P-16:0/16:0)*	a24_active_methrs	345	-0.078961	0.146258	361	-0.0497694	0.349106	0.698236	0
1-stearoyl-2-dihomo-linolenoyl-GPI (18:0/20:3n3 or 6)*	a24_active_methrs	345	0.0554793	0.307725	361	-0.00498171	0.925375	0.423496	0
1-palmitoyl-2-eicosapentaenoyl-GPE (16:0/20:5)*	a24_active_methrs	345	-0.0274778	0.613633	361	0.0402486	0.449022	0.370209	0
1-stearoyl-2-dihomo-linolenoyl-GPE (18:0/20:3n3 or 6)*	a24_active_methrs	345	0.0555249	0.307327	361	-0.0143295	0.787598	0.355166	0
1,2-dilinoleoyl-GPE (18:2/18:2)*	a24_active_methrs	345	-0.0216698	0.690522	361	0.0713191	0.179394	0.218153	0
1-oleoyl-2-arachidonoyl-GPE (18:1/20:4)*	a24_active_methrs	345	-0.0282817	0.603292	361	-0.00142015	0.978698	0.722326	0
1-(1-enyl-stearoyl)-2-linoleoyl-GPE (P-18:0/18:2)*	a24_active_methrs	345	0.0494356	0.363484	361	0.115762	0.0289724	0.376939	0
gamma-glutamylserine	a24_active_methrs	345	-0.0706886	0.193512	361	0.0337497	0.525605	0.166677	0
thioproline	a24_active_methrs	345	-0.0282726	0.603409	361	-0.00525712	0.921263	0.760758	0
palmitoylcholine	a24_active_methrs	345	0.164345	0.00236651	361	0.0245986	0.643677	0.0617602	0
(S)-3-hydroxybutyrylcarnitine	a24_active_methrs	345	-0.0208938	0.701063	361	-0.0709017	0.181959	0.507391	0
glycosyl-N-palmitoyl-sphingosine (d18:1/16:0)	a24_active_methrs	345	-0.0307518	0.572019	361	-0.0578813	0.276077	0.719202	0
oleoylcholine	a24_active_methrs	345	0.160025	0.00308693	361	0.0325179	0.540836	0.0882838	0
arachidonoylcholine	a24_active_methrs	345	0.125866	0.0202575	361	-0.00676591	0.898773	0.0779054	0
docosahexaenoylcholine	a24_active_methrs	345	0.0788253	0.146955	361	0.0408679	0.44207	0.614356	0
palmitoloelycholine	a24_active_methrs	345	0.0993149	0.067391	361	0.0193135	0.716487	0.288074	0
dihomo-linolenoyl-choline	a24_active_methrs	345	0.195117	0.00029532	361	0.0111291	0.834251	0.0136326	0
eicosapentaenoylcholine	a24_active_methrs	345	0.0705078	0.194656	361	0.0633983	0.232795	0.924752	0
1-linoleoyl-2-linolenoyl-GPC (18:2/18:3)*	a24_active_methrs	345	-0.0630563	0.246223	361	0.11215	0.0344062	0.0200971	0
phosphatidylcholine (18:0/20:2, 20:0/18:2)*	a24_active_methrs	345	0.031194	0.566503	361	0.09698	0.0675962	0.382146	0
hexadecadienoate (16:2n6)	a24_active_methrs	345	-0.0577298	0.288486	361	-0.0891701	0.0929788	0.675875	0
palmitoleoylcarnitine (C16:1)*	a24_active_methrs	345	-0.0441391	0.417204	361	-0.0994729	0.0608062	0.461857	0
pimeloylcarnitine/3-methyladipoylcarnitine (C7-DC)	a24_active_methrs	345	-0.0120485	0.824818	361	-0.0279186	0.599571	0.833687	0
4-hydroxyphenylacetylglutamine	a24_active_methrs	345	-0.0930079	0.0868268	361	-0.0841199	0.113103	0.90569	0
2,3-dihydroxy-2-methylbutyrate	a24_active_methrs	345	-0.00408833	0.940129	361	-0.0330206	0.534594	0.701871	0
2'-O-methylcytidine	a24_active_methrs	345	-0.00836647	0.877843	361	0.00555639	0.916797	0.853906	0
2'-O-methyluridine	a24_active_methrs	345	0.0174981	0.747843	361	-0.0431435	0.417053	0.422332	0
gamma-glutamyl-alpha-lysine	a24_active_methrs	345	0.0202225	0.710228	361	0.0541582	0.308199	0.653089	0
linoleoyl-linoleoyl-glycerol (18:2/18:2) [1]*	a24_active_methrs	345	0.0497831	0.360117	361	-0.0358575	0.50006	0.257059	0
perfluorooctanesulfonate (PFOS)	a24_active_methrs	345	-0.0262479	0.629601	361	0.00623014	0.906751	0.667477	0
1-palmityl-2-stearoyl-GPC (O-16:0/18:0)*	a24_active_methrs	345	0.0333794	0.539619	361	-0.0252132	0.635411	0.438258	0
1-palmityl-2-palmitoyl-GPC (O-16:0/16:0)*	a24_active_methrs	345	-0.000194602	0.997148	361	-0.0899716	0.0900661	0.233829	0
lactosyl-N-nervonoyl-sphingosine (d18:1/24:1)*	a24_active_methrs	345	-0.000125519	0.99816	361	-0.0433786	0.414516	0.567054	0
glycerophosphoserine*	a24_active_methrs	345	-0.0472957	0.384647	361	0.0174976	0.742149	0.391222	0
ceramide (d18:2/24:1, d18:1/24:2)*	a24_active_methrs	345	0.0966399	0.0751487	361	-0.0964797	0.0690311	0.0104057	0
stearoylcholine*	a24_active_methrs	345	0.201027	0.00019052	361	0.0464867	0.381848	0.0375156	0
linoleoylcholine*	a24_active_methrs	345	0.190293	0.000418408	361	0.0678627	0.201461	0.0991793	0
sphingomyelin (d18:0/20:0, d16:0/22:0)*	a24_active_methrs	345	0.000591941	0.991323	361	0.0294379	0.579852	0.702751	0
sphingomyelin (d18:1/19:0, d19:1/18:0)*	a24_active_methrs	345	0.000306954	0.995501	361	0.0324165	0.542099	0.670976	0
sphingomyelin (d18:2/18:1)*	a24_active_methrs	345	-0.0231771	0.670219	361	-0.0670863	0.206678	0.560572	0
sphingomyelin (d18:2/24:2)*	a24_active_methrs	345	-0.0197571	0.716608	361	-0.105725	0.0462181	0.253385	0
sphingomyelin (d18:2/21:0, d16:2/23:0)*	a24_active_methrs	345	0.0214151	0.693975	361	0.0269492	0.612308	0.94162	0
sphingomyelin (d18:2/23:1)*	a24_active_methrs	345	-0.0176407	0.745858	361	-0.0342536	0.519438	0.825978	0
sphingomyelin (d18:1/25:0, d19:0/24:1, d20:1/23:0, d19:1/24:0)*	a24_active_methrs	345	0.0505273	0.352972	361	0.0566807	0.286177	0.934952	0
sphingomyelin (d17:2/16:0, d18:2/15:0)*	a24_active_methrs	345	-0.0264357	0.627151	361	0.0649112	0.221812	0.226517	0
heneicosapentaenoate (21:5n3)	a24_active_methrs	345	-0.0835631	0.124087	361	0.0966882	0.0684301	0.0168269	0
linolenoylcarnitine (C18:3)*	a24_active_methrs	345	-0.0636934	0.241473	361	0.0093463	0.860507	0.333485	0
lignoceroylcarnitine (C24)*	a24_active_methrs	345	0.0685295	0.207507	361	0.187333	0.000379898	0.109733	0
cerotoylcarnitine (C26)*	a24_active_methrs	345	0.0683294	0.20884	361	0.145658	0.00589966	0.300629	0
arachidonoylcarnitine (C20:4)	a24_active_methrs	345	-0.010909	0.841154	361	0.027208	0.608897	0.614119	0
glycosyl ceramide (d18:1/20:0, d16:1/22:0)*	a24_active_methrs	345	0.0110838	0.838643	361	0.0298462	0.574606	0.803942	0
N,N,N-trimethyl-5-aminovalerate	a24_active_methrs	345	0.0025652	0.962413	361	-0.016012	0.763361	0.805909	0
carotene diol (1)	a24_active_methrs	345	0.0163725	0.763565	361	0.114258	0.0311391	0.1932	0
carotene diol (2)	a24_active_methrs	345	0.0414127	0.446581	361	0.0917355	0.0839129	0.503724	0
1-palmitoyl-2-pentadecanoyl-GPC (16:0/15:0)*	a24_active_methrs	345	-0.0226261	0.677614	361	0.0455775	0.391237	0.366801	0
(N(1) + N(8))-acetylspermidine	a24_active_methrs	345	-0.0700062	0.197858	361	0.00207399	0.968895	0.339679	0
5-dodecenoylcarnitine (C12:1)	a24_active_methrs	345	0.0194654	0.720616	361	-0.0851292	0.108829	0.165729	0
hydroxy-CMPF*	a24_active_methrs	345	-0.0762821	0.160486	361	0.119101	0.0246211	0.00950106	0
hexadecenedioate (C16:1-DC)*	a24_active_methrs	345	-0.0575766	0.289769	361	-0.0615529	0.246704	0.957911	0
octadecenedioate (C18:1-DC)	a24_active_methrs	345	-0.0854203	0.115917	361	-0.034263	0.519323	0.497041	0
heptenedioate (C7:1-DC)*	a24_active_methrs	345	0.101985	0.060314	361	-0.0148798	0.779646	0.12107	0
octadecadienedioate (C18:2-DC)*	a24_active_methrs	345	-0.0323128	0.552659	361	0.00866445	0.87059	0.587758	0
3-carboxy-4-methyl-5-pentyl-2-furanpropionate (3-CMPFP)**	a24_active_methrs	345	0.0445478	0.412899	361	0.111884	0.034839	0.370055	0
3-hydroxystachydrine*	a24_active_methrs	345	0.0108957	0.841345	361	0.0262888	0.621053	0.838625	0
N-acetyl-2-aminooctanoate*	a24_active_methrs	345	0.0348383	0.522032	361	0.011163	0.833754	0.754058	0
hydroxyasparagine**	a24_active_methrs	345	0.0215241	0.692497	361	-0.138528	0.00886577	0.0332838	0
perfluorooctanoate (PFOA)	a24_active_methrs	345	0.021914	0.687218	361	-0.0206552	0.697726	0.573384	0
N,N,N-trimethyl-alanylproline betaine (TMAP)	a24_active_methrs	345	0.0834939	0.1244	361	-0.0159122	0.764792	0.187748	0
3-formylindole	a24_active_methrs	345	-0.0199197	0.714377	361	0.0584302	0.27154	0.299681	0
gamma-glutamylcitrulline*	a24_active_methrs	345	0.0892266	0.100491	361	0.104128	0.0496341	0.842316	0
resveratrol disulfate (1)*	a24_active_methrs	345	-0.0882499	0.104285	361	0.0329897	0.534976	0.108135	0
glycine conjugate of C10H12O2*	a24_active_methrs	345	0.00976294	0.857654	361	-0.0306465	0.564387	0.592956	0
glycine conjugate of C10H14O2 (1)*	a24_active_methrs	345	0.0164905	0.761912	361	-0.00166242	0.975065	0.810254	0
glutamine conjugate of C7H12O2*	a24_active_methrs	345	-0.00255281	0.962594	361	-0.122273	0.0210214	0.111503	0
glutamine conjugate of C6H10O2 (1)*	a24_active_methrs	345	-0.00375607	0.944987	361	-0.100689	0.057704	0.198271	0
glutamine conjugate of C6H10O2 (2)*	a24_active_methrs	345	-0.0375044	0.490671	361	-0.12192	0.0213982	0.260906	0
fibrinopeptide A (5-16)*	a24_active_methrs	345	-0.0437062	0.421791	361	-0.0360812	0.497388	0.919547	0
sphingomyelin (d17:1/14:0, d16:1/15:0)*	a24_active_methrs	345	0.0192121	0.724102	361	0.0849867	0.109425	0.382895	0
tetradecadienoate (14:2)*	a24_active_methrs	345	0.00638551	0.906614	361	-0.047701	0.369524	0.474121	0
8-methoxykynurenate	a24_active_methrs	345	0.0215909	0.691591	361	0.0400198	0.451607	0.807257	0
3-amino-2-piperidone	a24_active_methrs	345	-0.0562634	0.300928	361	0.0340118	0.522393	0.232135	0
N,N-dimethylalanine	a24_active_methrs	345	0.0487972	0.36972	361	-0.0826184	0.119703	0.0816799	0
ethyl beta-glucopyranoside	a24_active_methrs	345	-0.141557	0.00895575	361	-4.08837e-05	0.999387	0.0595316	0
2-hydroxysebacate	a24_active_methrs	345	-0.0439735	0.418954	361	0.0245957	0.643717	0.364254	0
3-hydroxyhippurate sulfate	a24_active_methrs	345	-0.0998549	0.0659076	361	-0.102174	0.0540941	0.975278	0
6-bromotryptophan	a24_active_methrs	345	-0.0573525	0.291653	361	-0.0948711	0.0738142	0.617676	0
delta-CEHC	a24_active_methrs	345	-0.0256135	0.637907	361	0.0120305	0.821045	0.61853	0
N6,N6-dimethyllysine	a24_active_methrs	345	0.0494484	0.363359	361	0.0744852	0.160799	0.739578	0
dodecadienoate (12:2)*	a24_active_methrs	345	5.86582e-05	0.99914	361	-0.0128457	0.809145	0.864481	0
indoleacetoylcarnitine*	a24_active_methrs	345	0.0233293	0.668181	361	-0.0204767	0.700212	0.562291	0
N-acetyl-isoputreanine	a24_active_methrs	345	-0.134672	0.0129401	361	-0.0374303	0.481435	0.194733	0
sulfate of piperine metabolite C16H19NO3 (2)*	a24_active_methrs	345	0.0631418	0.245581	361	0.0677871	0.201965	0.950803	0
sulfate of piperine metabolite C16H19NO3 (3)*	a24_active_methrs	345	0.055223	0.309969	361	0.0466505	0.38017	0.9095	0
sulfate of piperine metabolite C18H21NO3 (3)*	a24_active_methrs	345	0.088812	0.102088	361	0.0860087	0.10521	0.970198	0
2-naphthol sulfate	a24_active_methrs	345	0.125212	0.0209219	361	0.090348	0.0887235	0.640816	0
(2,4 or 2,5)-dimethylphenol sulfate	a24_active_methrs	345	0.0666201	0.22048	361	0.0248547	0.640228	0.579853	0
4-ethylcatechol sulfate	a24_active_methrs	345	0.00375036	0.94507	361	0.0846219	0.110961	0.283615	0
N2-acetyl,N6,N6-dimethyllysine	a24_active_methrs	345	0.0242828	0.655474	361	0.0477597	0.368934	0.755871	0
N2-acetyl,N6-methyllysine	a24_active_methrs	345	0.0286825	0.598166	361	0.0286487	0.590058	0.999643	0
deoxycholic acid glucuronide	a24_active_methrs	345	0.0208755	0.701313	361	-0.0883687	0.0959662	0.147649	0
4-allylcatechol sulfate	a24_active_methrs	345	0.0121333	0.823604	361	0.138557	0.00885154	0.0922108	0
lithocholate sulfate (1)	a24_active_methrs	345	-0.0517545	0.341387	361	-0.00901486	0.865405	0.571494	0
lithocholic acid sulfate (2)	a24_active_methrs	345	-0.0580371	0.285923	361	-0.00253314	0.962013	0.462389	0
3-hydroxyhexanoylcarnitine (1)	a24_active_methrs	345	-0.0027735	0.959363	361	-0.0746531	0.159855	0.340859	0
2-ketocaprylate	a24_active_methrs	345	-0.0474086	0.383513	361	0.111536	0.0354111	0.0349683	0
2,6-dihydroxybenzoic acid	a24_active_methrs	345	-0.0934397	0.0853665	361	0.106217	0.0452069	0.00806212	0
4-acetylcatechol sulfate (1)	a24_active_methrs	345	-0.0132417	0.807791	361	0.0348527	0.512154	0.524607	0
2,3-dihydroxy-5-methylthio-4-pentenoate (DMTPA)*	a24_active_methrs	345	-0.0451957	0.40613	361	-0.00554015	0.917039	0.599678	0
fibrinopeptide A (3-15)**	a24_active_methrs	345	0.0555875	0.306782	361	-0.0581207	0.274092	0.132208	0
fibrinopeptide A (2-15)**	a24_active_methrs	345	0.0242424	0.656011	361	-0.0251577	0.636156	0.513457	0
fibrinopeptide B (1-13)**	a24_active_methrs	345	-0.0130454	0.810587	361	-0.023555	0.657814	0.889418	0
fibrinopeptide B (1-12)**	a24_active_methrs	345	-0.00903269	0.868201	361	0.0349985	0.510391	0.560218	0
fibrinopeptide B (1-11)**	a24_active_methrs	345	-0.023015	0.672391	361	-0.0167922	0.752197	0.934384	0
hydroxypalmitoyl sphingomyelin (d18:1/16:0(OH))**	a24_active_methrs	345	0.00526017	0.923015	361	0.00973153	0.854819	0.952842	0
2-acrylamidoglycolic acid	a24_active_methrs	345	-0.00600743	0.91212	361	0.0553952	0.297264	0.416321	0
tetradecadienedioate (C14:2-DC)*	a24_active_methrs	345	0.0463334	0.394404	361	-0.0679061	0.201172	0.130362	0
pregnenetriol sulfate*	a24_active_methrs	345	-0.0287961	0.596717	361	-0.0316457	0.55175	0.969909	0
glu-gly-asn-val**	a24_active_methrs	345	0.0501248	0.356825	361	-0.0014356	0.978466	0.494949	0
hydroxy-N6,N6,N6-trimethyllysine*	a24_active_methrs	345	-0.0544707	0.316616	361	-0.0866424	0.102661	0.668909	0
undecenoylcarnitine (C11:1)	a24_active_methrs	345	0.0523273	0.336062	361	-0.00704384	0.894639	0.431964	0
3-hydroxydecanoylcarnitine	a24_active_methrs	345	0.0300275	0.581109	361	0.0237135	0.655659	0.933402	0
palmitoyl-sphingosine-phosphoethanolamine (d18:1/16:0)	a24_active_methrs	345	-0.082474	0.129082	361	-0.0164037	0.75775	0.380887	0
picolinoylglycine	a24_active_methrs	345	0.0629804	0.246793	361	0.0462562	0.384215	0.82443	0
4-vinylcatechol sulfate	a24_active_methrs	345	-0.0167308	0.75855	361	0.0543329	0.306638	0.346926	0
3,5-dichloro-2,6-dihydroxybenzoic acid	a24_active_methrs	345	0.0926204	0.0881546	361	-0.0370341	0.486092	0.085712	0
vanillic acid glycine	a24_active_methrs	345	-0.00836399	0.877879	361	0.0198046	0.709599	0.709465	0
2-hydroxy-4-(methylthio)butanoic acid	a24_active_methrs	345	0.00519959	0.923899	361	-0.0705974	0.183847	0.315381	0
branched chain 14:0 dicarboxylic acid**	a24_active_methrs	345	-0.0652351	0.230246	361	0.0510055	0.337251	0.123773	0
pentose acid*	a24_active_methrs	345	-0.121891	0.0245967	361	0.0766032	0.149194	0.00840888	0
1-methyl-5-imidazolelactate	a24_active_methrs	345	0.00742066	0.891562	361	-0.00849837	0.87305	0.833247	0
S-carboxyethylcysteine	a24_active_methrs	345	0.0770769	0.15616	361	0.0752405	0.156585	0.98051	0
3-bromo-5-chloro-2,6-dihydroxybenzoic acid*	a24_active_methrs	345	0.102405	0.0592597	361	-0.0290047	0.585444	0.0813678	0
branched-chain, straight-chain, or cyclopropyl 12:1 fatty acid*	a24_active_methrs	345	0.00796437	0.883671	361	0.00465557	0.930248	0.965094	0
decadienedioic acid (C10:2-DC)**	a24_active_methrs	345	0.0412973	0.44785	361	-0.100499	0.0581803	0.0600932	0
cis-3,4-methyleneheptanoate	a24_active_methrs	345	0.0395145	0.467709	361	0.0165417	0.755777	0.76107	0
cis-3,4-methyleneheptanoylcarnitine	a24_active_methrs	345	0.066671	0.220127	361	0.00389478	0.941624	0.405666	0
2,4-di-tert-butylphenol	a24_active_methrs	345	-0.0500697	0.357355	361	-0.0626048	0.238706	0.867913	0
3-hydroxyoctanoylcarnitine (1)	a24_active_methrs	345	0.0527352	0.332305	361	0.0219723	0.679486	0.683679	0
3-hydroxyoctanoylcarnitine (2)	a24_active_methrs	345	0.0486783	0.37089	361	0.0353076	0.50666	0.859394	0
cis-3,4-methyleneheptanoylglycine	a24_active_methrs	345	0.0180061	0.740781	361	-0.0517529	0.330211	0.355892	0
N,N-dimethyl-pro-pro	a24_active_methrs	345	0.110775	0.0412154	361	-0.0139871	0.792556	0.0977082	0
oxindolylalanine	a24_active_methrs	345	0.0629791	0.246802	361	0.067336	0.20499	0.953855	0
perfluorohexanesulfonate (PFHxS)	a24_active_methrs	345	0.0450123	0.408039	361	0.0758873	0.153043	0.681908	0
X-07765	a24_active_methrs	345	0.0689083	0.205	361	-0.0319264	0.548226	0.181824	0
X-11299	a24_active_methrs	345	-0.0447039	0.411263	361	0.0486323	0.36024	0.216718	0
X-11308	a24_active_methrs	345	0.0347419	0.523186	361	-0.0979693	0.0648308	0.0784927	0
X-11315	a24_active_methrs	345	0.0224639	0.679797	361	0.0851921	0.108567	0.405247	0
X-11372	a24_active_methrs	345	0.0553509	0.308848	361	-0.0422685	0.426572	0.196313	0
X-11381	a24_active_methrs	345	0.00920051	0.865775	361	0.0471969	0.374609	0.614982	0
X-11444	a24_active_methrs	345	0.0531725	0.328305	361	0.00625325	0.906407	0.534479	0
X-11470	a24_active_methrs	345	0.0392728	0.470438	361	-0.0612417	0.249106	0.183315	0
X-11478	a24_active_methrs	345	-0.00447461	0.934484	361	0.0153851	0.772366	0.792807	0
X-11483	a24_active_methrs	345	-0.0580963	0.28543	361	0.0467797	0.378851	0.165035	0
X-11787	a24_active_methrs	345	0.0157049	0.772938	361	0.161871	0.00218644	0.0509297	0
X-11795	a24_active_methrs	345	-0.056914	0.295365	361	-0.0505129	0.341945	0.932339	0
X-11852	a24_active_methrs	345	0.0764697	0.159457	361	0.0309553	0.560466	0.545985	0
X-11880	a24_active_methrs	345	0.0505814	0.352457	361	-0.0719727	0.17543	0.104582	0
X-12007	a24_active_methrs	345	-0.0156295	0.773998	361	0.146929	0.0054762	0.0304586	0
X-12026	a24_active_methrs	345	0.0667587	0.21952	361	-0.119147	0.0245654	0.0136063	0
X-12100	a24_active_methrs	345	0.0929728	0.0869465	361	-0.0453865	0.393227	0.0666811	0
X-12101	a24_active_methrs	345	-0.0415723	0.444829	361	-0.0768545	0.147861	0.639565	0
X-12104	a24_active_methrs	345	0.0185965	0.7326	361	-0.0467731	0.378918	0.387032	0
X-12112	a24_active_methrs	345	0.0163135	0.764392	361	0.031293	0.556195	0.84287	0
X-12117	a24_active_methrs	345	-0.0488284	0.369414	361	-0.0104141	0.84476	0.611068	0
X-12216	a24_active_methrs	345	0.0334346	0.538948	361	0.0535235	0.313911	0.79009	0
X-12221	a24_active_methrs	345	-0.0203232	0.70885	361	0.0305151	0.566058	0.501256	0
X-12283	a24_active_methrs	345	-0.0420223	0.439913	361	0.0672466	0.205593	0.147957	0
X-12306	a24_active_methrs	345	-0.0445482	0.412895	361	0.119035	0.024701	0.0299062	0
X-12407	a24_active_methrs	345	-0.0216336	0.691013	361	0.0681826	0.199339	0.234325	0
X-12410	a24_active_methrs	345	-0.0821459	0.130617	361	0.0256701	0.629296	0.153169	0
X-12411	a24_active_methrs	345	-0.0772237	0.155371	361	0.0734595	0.166657	0.0458662	0
X-12462	a24_active_methrs	345	0.0292459	0.590994	361	-0.0565198	0.287549	0.256298	0
X-12544	a24_active_methrs	345	-0.000235027	0.996555	361	0.0547289	0.303121	0.466835	0
X-12680	a24_active_methrs	345	0.022606	0.677884	361	0.00741691	0.889093	0.840753	0
X-12714	a24_active_methrs	345	0.000288162	0.995776	361	0.00981359	0.853609	0.899747	0
X-12729	a24_active_methrs	345	0.0113607	0.83467	361	0.0313587	0.555365	0.79131	0
X-12731	a24_active_methrs	345	-0.0444388	0.414044	361	-0.00751195	0.887681	0.625016	0
X-12798	a24_active_methrs	345	0.0251795	0.643615	361	-0.0415339	0.43466	0.377403	0
X-12812	a24_active_methrs	345	-0.0443526	0.414952	361	0.00218764	0.967191	0.537965	0
X-12816	a24_active_methrs	345	-0.00450433	0.93405	361	0.0161134	0.761906	0.785088	0
X-12818	a24_active_methrs	345	-0.170782	0.00157384	361	0.0350414	0.509872	0.00605825	0
X-12830	a24_active_methrs	345	0.0935535	0.0849848	361	0.0539753	0.309838	0.598633	0
X-12839	a24_active_methrs	345	-0.00053724	0.992125	361	-0.10759	0.0424833	0.15522	0
X-12844	a24_active_methrs	345	0.0115709	0.831656	361	0.0755146	0.155076	0.396676	0
X-12847	a24_active_methrs	345	0.0433851	0.425213	361	0.0676242	0.203053	0.747774	0
X-12906	a24_active_methrs	345	0.0524518	0.334913	361	0.024754	0.641583	0.713707	0
X-13431	a24_active_methrs	345	0.0439917	0.418762	361	0.0405909	0.445172	0.964061	0
X-13507	a24_active_methrs	345	-0.0819273	0.131648	361	0.054265	0.307244	0.0711807	0
X-13553	a24_active_methrs	345	-0.0714645	0.188655	361	-0.0315557	0.552883	0.596611	0
X-13866	a24_active_methrs	345	-0.0279099	0.608065	361	0.0543724	0.306287	0.276148	0
X-14056	a24_active_methrs	345	-0.0980423	0.0709958	361	-0.0283318	0.594179	0.354436	0
X-14939	a24_active_methrs	345	-0.0115307	0.832232	361	-0.0297655	0.575641	0.809346	0
X-15245	a24_active_methrs	345	-0.0890142	0.101307	361	-0.0473901	0.372655	0.580164	0
X-15461	a24_active_methrs	345	-0.00711861	0.89595	361	-0.0895761	0.0914942	0.274084	0
X-15486	a24_active_methrs	345	0.0593815	0.274889	361	-0.0377816	0.477327	0.198382	0
X-15503	a24_active_methrs	345	-0.0274558	0.613917	361	-0.0218508	0.681162	0.940873	0
X-15728	a24_active_methrs	345	0.000248735	0.996354	361	0.113752	0.0318977	0.131643	0
X-16124	a24_active_methrs	345	-0.0594815	0.27408	361	0.118634	0.0251943	0.0180799	0
X-16397	a24_active_methrs	345	0.0770626	0.156237	361	-0.00770238	0.884854	0.261408	0
X-16580	a24_active_methrs	345	0.018135	0.738992	361	0.0299343	0.573476	0.875921	0
X-16935	a24_active_methrs	345	0.0133243	0.806616	361	-0.0916983	0.0840391	0.163807	0
X-17010	a24_active_methrs	345	-0.0607087	0.264285	361	-0.0713512	0.179197	0.887578	0
X-17325	a24_active_methrs	345	-0.0800066	0.140973	361	0.0814564	0.125015	0.0323504	0
X-17346	a24_active_methrs	345	0.0146271	0.788136	361	0.00973999	0.854695	0.948458	0
X-17367	a24_active_methrs	345	-0.0905911	0.095376	361	0.0444723	0.402837	0.0734642	0
X-17438	a24_active_methrs	345	0.0104838	0.847269	361	0.0187868	0.723899	0.912541	0
X-17676	a24_active_methrs	345	0.0531265	0.328725	361	-0.0549938	0.300783	0.152339	0
X-17685	a24_active_methrs	345	-0.0894682	0.0995703	361	0.014682	0.782502	0.167401	0
X-17690	a24_active_methrs	345	-0.0798902	0.141554	361	0.126667	0.0167942	0.00608648	0
X-18779	a24_active_methrs	345	0.0230961	0.671304	361	-0.0571811	0.281937	0.287977	0
X-18886	a24_active_methrs	345	-0.0270647	0.618976	361	0.0318059	0.549738	0.436091	0
X-18887	a24_active_methrs	345	0.00552846	0.919102	361	-0.00086094	0.987085	0.932657	0
X-18899	a24_active_methrs	345	0.0691993	0.20309	361	0.0626095	0.238671	0.930249	0
X-18901	a24_active_methrs	345	-0.084333	0.120647	361	0.12228	0.0210148	0.00608247	0
X-18913	a24_active_methrs	345	-0.0220974	0.684738	361	0.0444869	0.402682	0.378299	0
X-18921	a24_active_methrs	345	-0.0264797	0.626578	361	0.00445525	0.933242	0.682388	0
X-18922	a24_active_methrs	345	0.0792572	0.144746	361	0.0894565	0.0919295	0.891935	0
X-19141	a24_active_methrs	345	0.0386872	0.477087	361	-0.0568664	0.284598	0.205946	0
X-19183	a24_active_methrs	345	-0.0502457	0.355665	361	0.00186741	0.971992	0.490337	0
X-21258	a24_active_methrs	345	0.0702381	0.196374	361	0.0910486	0.0862674	0.781751	0
X-21286	a24_active_methrs	345	-0.0451533	0.406571	361	-0.0406385	0.444638	0.952299	0
X-21310	a24_active_methrs	345	0.000869084	0.987261	361	-0.0798686	0.132566	0.284604	0
X-21315	a24_active_methrs	345	-0.0450044	0.408122	361	0.00201894	0.96972	0.533744	0
X-21339	a24_active_methrs	345	0.0744352	0.170886	361	-0.0553703	0.297482	0.0855615	0
X-21353	a24_active_methrs	345	0.00201883	0.970415	361	0.0254282	0.632531	0.756813	0
X-21364	a24_active_methrs	345	-0.0395903	0.466855	361	-0.0656481	0.216599	0.729644	0
X-21383	a24_active_methrs	345	-0.0734641	0.176552	361	-0.00533978	0.920029	0.366676	0
X-21442	a24_active_methrs	345	0.0104559	0.84767	361	0.00988648	0.852534	0.993991	0
X-21661	a24_active_methrs	345	-0.033138	0.542557	361	0.0723893	0.172938	0.162273	0
X-21736	a24_active_methrs	345	-0.012486	0.818564	361	0.0651365	0.220208	0.304038	0
X-21796	a24_active_methrs	345	0.062664	0.24918	361	-0.0347873	0.512948	0.197018	0
X-21807	a24_active_methrs	345	-0.086091	0.113072	361	0.087664	0.0986562	0.0212355	0
X-21815	a24_active_methrs	345	-0.0210526	0.698902	361	-0.0330746	0.533925	0.873579	0
X-21834	a24_active_methrs	345	-0.0209286	0.700589	361	0.16223	0.00213669	0.0146268	0
X-22162	a24_active_methrs	345	0.019667	0.717844	361	0.0495431	0.351304	0.692383	0
X-23587	a24_active_methrs	345	-0.0169873	0.754965	361	0.103112	0.0519132	0.111108	0
X-23593	a24_active_methrs	345	-0.0611542	0.26079	361	0.0591979	0.265282	0.111021	0
X-23639	a24_active_methrs	345	0.0166782	0.759285	361	-0.0434232	0.414036	0.426473	0
X-23644	a24_active_methrs	345	0.00869366	0.873105	361	0.093226	0.0789815	0.262052	0
X-23654	a24_active_methrs	345	0.0551776	0.310367	361	0.0914991	0.0847173	0.629086	0
X-23659	a24_active_methrs	345	-0.0406421	0.455093	361	-0.0642344	0.226679	0.754364	0
X-23665	a24_active_methrs	345	0.0128804	0.812937	361	0.0595402	0.262524	0.536567	0
X-23666	a24_active_methrs	345	0.0567672	0.296614	361	-0.155363	0.00329327	0.00475652	1
X-23680	a24_active_methrs	345	-0.00859771	0.874494	361	-0.0222508	0.675653	0.856672	0
X-23739	a24_active_methrs	345	-0.0601991	0.268323	361	0.05705	0.283044	0.120558	0
X-23780	a24_active_methrs	345	0.0698986	0.19855	361	0.0459446	0.387429	0.750576	0
X-23782	a24_active_methrs	345	-0.0141534	0.794843	361	0.0900956	0.0896221	0.166979	0
X-24337	a24_active_methrs	345	-0.0358152	0.510424	361	-0.053141	0.317386	0.818403	0
X-24408	a24_active_methrs	345	0.0270681	0.618932	361	0.0583014	0.2726	0.678978	0
X-24410	a24_active_methrs	345	0.029155	0.592148	361	-0.0296191	0.577521	0.436847	0
X-24425	a24_active_methrs	345	0.0712802	0.189801	361	0.0896018	0.0914006	0.807312	0
X-24431	a24_active_methrs	345	0.0288969	0.595432	361	0.0250349	0.637806	0.959235	0
X-24473	a24_active_methrs	345	-0.126764	0.0193744	361	0.0502527	0.34444	0.0187366	0
X-24475	a24_active_methrs	345	0.0129254	0.812296	361	0.0989642	0.0621439	0.25338	0
X-24556	a24_active_methrs	345	0.0350271	0.519778	361	0.037847	0.476564	0.970212	0
X-24811	a24_active_methrs	345	0.00573378	0.916108	361	0.035918	0.499337	0.6896	0
X-24947	a24_active_methrs	345	-0.0421585	0.438431	361	0.0151494	0.775759	0.448295	0
X-24949	a24_active_methrs	345	0.0222447	0.682751	361	-0.0156495	0.768565	0.616211	0
X-25217	a24_active_methrs	345	0.0494581	0.363266	361	0.0565215	0.287534	0.925363	0
X-25271	a24_active_methrs	345	-0.0698345	0.198963	361	-0.0399094	0.452857	0.691372	0
X-25343	a24_active_methrs	345	-0.0530395	0.329518	361	-0.0198573	0.708861	0.660322	0
X-25371	a24_active_methrs	345	0.0646545	0.234431	361	-0.0558797	0.293052	0.110474	0
X-25419	a24_active_methrs	345	-0.11306	0.0371839	361	0.0649266	0.221703	0.0181981	0
X-25420	a24_active_methrs	345	0.0288306	0.596276	361	-0.0483184	0.363353	0.307291	0
X-25422	a24_active_methrs	345	0.0125011	0.818349	361	-0.0818336	0.123271	0.211286	0
X-25450	a24_active_methrs	345	0.0740749	0.172972	361	0.132569	0.012295	0.434108	0
X-25519	a24_active_methrs	345	0.000248727	0.996354	361	0.0788763	0.13746	0.297391	0
X-25520	a24_active_methrs	345	-0.0960089	0.0770804	361	0.0360429	0.497845	0.0800227	0
X-25523	a24_active_methrs	345	0.0530104	0.329784	361	0.0421554	0.427812	0.885588	0
X-25563	a24_active_methrs	345	0.00797146	0.883568	361	-0.0350669	0.509564	0.569093	0
X-25790	a24_active_methrs	345	0.00687868	0.899438	361	-0.0929676	0.0798192	0.185483	0
X-25810	a24_active_methrs	345	-0.0787821	0.147177	361	0.101927	0.0546822	0.0165394	0
X-25855	a24_active_methrs	345	0.0146484	0.787835	361	-0.0269826	0.611868	0.581851	0
X-25948	a24_active_methrs	345	-0.0130866	0.809999	361	0.0338646	0.524196	0.534517	0
X-25983	a24_active_methrs	345	-0.0785398	0.148429	361	-0.0744996	0.160717	0.957137	0
X-26062	a24_active_methrs	345	-0.00318361	0.953361	361	0.00292362	0.956163	0.935625	0
X-26097	a24_active_methrs	345	0.132918	0.0141771	361	-0.0252243	0.635262	0.0355525	0
X-26111	a24_active_methrs	345	-0.029888	0.582867	361	0.0163698	0.758236	0.540597	0
docosadioate (C22-DC)	a24_active_methrs	345	0.0107038	0.844104	361	0.0587941	0.268562	0.52419	0

### Sheet: Data3
		Physical activity associations in the IDATA study						Breast cancer associations in the PLCO study
		Partial Spearman correlations, adjusted for age (continuous), smoking (cotinine detected: yes, no), race (non-White, White) + body fat index (continuous)						Conditional logistic regression, conditioned on age at randomization, date of blood collection, and menopausal hormone therapy use, and adjusted for age at blood draw, age at menarche, age at first live birth and number of live births, type of menopause and age at menopause, menopausal hormone therapy use at blood draw, history of benign breast disease, first-degree family history of breast cancer, race/ethnicity, education, smoking history, diabetes history in PLCO					Conditional logistic regression, conditioned on age at randomization, date of blood collection, and menopausal hormone therapy use, and adjusted for age at blood draw (continuous), age at menarche (<12, 12-13, 14+ years), age at first live birth and number of live births (no live births, <20 years, 20-24 years and 1-2 live births, 20-24 years and >2 live births, 25-29 years and 1-2 live births, 25-29 years and >2 live births, 30+ years), type of menopause and age at menopause (natural menopause: <45 years, natural menopause: 45-49 years, natural menopause: 50-54 years, natural menopause: 55+ years, bilateral oophorectomy/surgery, drug therapy/radiation, hysterectomy with no bilateral oophorectomy), menopausal hormone therapy (never, current, former), history of benign breast disease (yes, no), first-degree family history of breast cancer (yes. no), race/ethnicity (non-Hispanic white, other), education (up to high school, post high school training other than college, some college, college graduate, postgraduate), smoking history (never, former, current), diabetes status (no, yes), healthy eating index (quartiles), alcohol consumption (0, >0-1, >1-2, >2-4, 4+ drinks/day), body mass index (<25, 25-<30, 30+ kg/m2).
Metabolite	Physical activity measurement	N	R	LCI	UCI	P-value (unadjusted)	P FDR adjusted	OR	LCI	UCI	P-value	Directionally consistent (1=yes, 0=No)	OR	LCI	UCI	P-value	Directionally consistent (1=yes, 0=No)	Super-pathway	Sub-pathway
N-acetylthreonine	dlw_pal_avg	556	-0.139369	-0.220855	-0.0571677	0.00103789	0.0241021	1.18555	1.05329	1.33443	0.00487354	1	1.17981	1.04784	1.3284	0.0063751	1	Amino Acid	Glycine, Serine and Threonine Metabolism
isovalerylglycine	a24_active_methrs	706	0.138633	0.0617455	0.214017	0.000231653	0.0387323	0.841769	0.741558	0.955521	0.0078185	1	0.858414	0.755128	0.975827	0.019676	1	Amino Acid	Leucine, Isoleucine and Valine Metabolism
2-methylbutyrylcarnitine (C5)	ag_soj3x_active_methrs	704	-0.116449	-0.191442	-0.0446748	0.00204424	0.0280161	1.17957	1.04355	1.33331	0.00832953	1	1.16597	1.03021	1.31961	0.0151356	1	Amino Acid	Leucine, Isoleucine and Valine Metabolism
andro steroid monosulfate C19H28O6S (1)*	ag_soj3x_active_methrs	704	-0.146329	-0.220805	-0.0725302	0.000103287	0.00359782	1.14604	1.01009	1.30027	0.034405	1	1.13666	1.00172	1.28979	0.0469799	1	Lipid	Androgenic Steroids
N-acetyltaurine	ap_step_count	707	-0.107816	-0.184809	-0.0418158	0.00423807	0.0499017	1.14727	1.02085	1.28934	0.0211666	1	1.15117	1.02395	1.2942	0.0185552	1	Amino Acid	Methionine, Cysteine, SAM and Taurine Metabolism
X-21310	dlw_pal_avg	556	-0.122061	-0.211501	-0.0373407	0.00411234	0.0490077	1.13432	1.00693	1.27783	0.0381606	1	1.13798	1.00932	1.28305	0.0347756	1
beta-hydroxyisovaleroylcarnitine	ap_step_count	707	0.114426	0.0377272	0.190128	0.00239481	0.0352814	1.13323	1.01662	1.26322	0.0240594	0	1.12868	1.01239	1.25833	0.0291848	0	Amino Acid	Leucine, Isoleucine and Valine Metabolism
sphingomyelin (d18:1/20:1, d18:2/20:0)*	dlw_pal_avg	556	-0.148592	-0.222665	-0.0649637	0.000466182	0.0149895	0.826362	0.730282	0.935082	0.00254893	0	0.822927	0.726973	0.931546	0.00211545	0	Lipid	Sphingomyelins
epiandrosterone sulfate	ap_step_count	707	0.12777	0.054457	0.204338	0.000690824	0.0153766	1.11966	0.992417	1.26322	0.0662589		1.12924	1.00078	1.27421	0.0485531	0	Lipid	Androgenic Steroids
N-acetylaspartate (NAA)	dlw_pal_avg	556	-0.223916	-0.303232	-0.144562	1.08592e-07	9.07828e-05	0.878153	0.772611	0.998112	0.0467235	0	0.890258	0.782983	1.01223	0.0759089		Amino Acid	Alanine and Aspartate Metabolism
spermidine	a24_active_methrs	706	-0.0107368	-0.083774	0.0689507	0.776584	0.948453	1.13736	1.01022	1.28051	0.0333801		1.13756	1.00968	1.28164	0.0342044		Amino Acid	Polyamine Metabolism
spermidine	ag_soj3x_active_methrs	704	0.0153153	-0.0554621	0.0927138	0.686054	0.857312	1.13736	1.01022	1.28051	0.0333801		1.13756	1.00968	1.28164	0.0342044		Amino Acid	Polyamine Metabolism
spermidine	ap_step_count	707	-0.00680814	-0.0825856	0.0680219	0.857102	0.94798	1.13736	1.01022	1.28051	0.0333801		1.13756	1.00968	1.28164	0.0342044		Amino Acid	Polyamine Metabolism
spermidine	dlw_pal_avg	556	-0.0192173	-0.101506	0.0631027	0.65263	0.845239	1.13736	1.01022	1.28051	0.0333801		1.13756	1.00968	1.28164	0.0342044		Amino Acid	Polyamine Metabolism
1-methylnicotinamide	a24_active_methrs	706	0.140362	0.0686294	0.212206	0.000192922	0.0387323	1.06421	0.94091	1.20368	0.321306		1.05908	0.935731	1.19868	0.362983		Cofactors and Vitamins	Nicotinate and Nicotinamide Metabolism
1-methylnicotinamide	ag_soj3x_active_methrs	704	0.120093	0.0429275	0.193292	0.00146802	0.0245453	1.06421	0.94091	1.20368	0.321306		1.05908	0.935731	1.19868	0.362983		Cofactors and Vitamins	Nicotinate and Nicotinamide Metabolism
1-methylnicotinamide	ap_step_count	707	0.114376	0.0288107	0.189209	0.00240555	0.0352814	1.06421	0.94091	1.20368	0.321306		1.05908	0.935731	1.19868	0.362983		Cofactors and Vitamins	Nicotinate and Nicotinamide Metabolism
1-methylnicotinamide	dlw_pal_avg	556	0.146453	0.0572473	0.225044	0.000563608	0.017451	1.06421	0.94091	1.20368	0.321306		1.05908	0.935731	1.19868	0.362983		Cofactors and Vitamins	Nicotinate and Nicotinamide Metabolism
alpha-ketoglutarate	a24_active_methrs	706	-0.0719488	-0.145863	0.00857889	0.0569085	0.417329	1.02685	0.914059	1.15357	0.654844		1.00955	0.897737	1.13529	0.873679		Energy	TCA Cycle
alpha-ketoglutarate	ag_soj3x_active_methrs	704	-0.0962553	-0.174759	-0.0240336	0.0108898	0.0752386	1.02685	0.914059	1.15357	0.654844		1.00955	0.897737	1.13529	0.873679		Energy	TCA Cycle
alpha-ketoglutarate	ap_step_count	707	-0.0948406	-0.169716	-0.0183244	0.0119364	0.103162	1.02685	0.914059	1.15357	0.654844		1.00955	0.897737	1.13529	0.873679		Energy	TCA Cycle
alpha-ketoglutarate	dlw_pal_avg	556	0.00661709	-0.0786476	0.0925489	0.876842	0.94221	1.02685	0.914059	1.15357	0.654844		1.00955	0.897737	1.13529	0.873679		Energy	TCA Cycle
kynurenate	a24_active_methrs	706	0.0170807	-0.0595324	0.0924219	0.651656	0.89637	1.02692	0.909231	1.15985	0.668309		1.01365	0.896493	1.14612	0.828425		Amino Acid	Tryptophan Metabolism
kynurenate	ag_soj3x_active_methrs	704	-0.00921592	-0.0827182	0.0698733	0.807831	0.916346	1.02692	0.909231	1.15985	0.668309		1.01365	0.896493	1.14612	0.828425		Amino Acid	Tryptophan Metabolism
kynurenate	ap_step_count	707	0.0729142	-0.00254543	0.143629	0.0534817	0.229286	1.02692	0.909231	1.15985	0.668309		1.01365	0.896493	1.14612	0.828425		Amino Acid	Tryptophan Metabolism
kynurenate	dlw_pal_avg	556	-0.0215587	-0.111257	0.0596412	0.613583	0.826553	1.02692	0.909231	1.15985	0.668309		1.01365	0.896493	1.14612	0.828425		Amino Acid	Tryptophan Metabolism
3-hydroxyisobutyrate	a24_active_methrs	706	0.0151975	-0.0606007	0.0919355	0.687919	0.917226	1.02543	0.905437	1.16134	0.691979		1.00917	0.889931	1.14439	0.886652		Amino Acid	Leucine, Isoleucine and Valine Metabolism
3-hydroxyisobutyrate	ag_soj3x_active_methrs	704	-0.0507087	-0.132789	0.0205859	0.180529	0.412202	1.02543	0.905437	1.16134	0.691979		1.00917	0.889931	1.14439	0.886652		Amino Acid	Leucine, Isoleucine and Valine Metabolism
3-hydroxyisobutyrate	ap_step_count	707	0.0113528	-0.0608674	0.0889636	0.763972	0.904647	1.02543	0.905437	1.16134	0.691979		1.00917	0.889931	1.14439	0.886652		Amino Acid	Leucine, Isoleucine and Valine Metabolism
3-hydroxyisobutyrate	dlw_pal_avg	556	0.0560012	-0.0295851	0.141167	0.189323	0.465513	1.02543	0.905437	1.16134	0.691979		1.00917	0.889931	1.14439	0.886652		Amino Acid	Leucine, Isoleucine and Valine Metabolism
3-hydroxy-3-methylglutarate	a24_active_methrs	706	-0.0837327	-0.157377	-0.00140727	0.0266314	0.299361	0.921298	0.812891	1.04416	0.198936		0.917564	0.809075	1.0406	0.17984		Lipid	Mevalonate Metabolism
3-hydroxy-3-methylglutarate	ag_soj3x_active_methrs	704	-0.0666669	-0.139446	0.00615668	0.0781731	0.262461	0.921298	0.812891	1.04416	0.198936		0.917564	0.809075	1.0406	0.17984		Lipid	Mevalonate Metabolism
3-hydroxy-3-methylglutarate	ap_step_count	707	-0.0133128	-0.0884676	0.0601431	0.724753	0.879177	0.921298	0.812891	1.04416	0.198936		0.917564	0.809075	1.0406	0.17984		Lipid	Mevalonate Metabolism
3-hydroxy-3-methylglutarate	dlw_pal_avg	556	-0.0333392	-0.120164	0.0479461	0.434789	0.720885	0.921298	0.812891	1.04416	0.198936		0.917564	0.809075	1.0406	0.17984		Lipid	Mevalonate Metabolism
hypoxanthine	a24_active_methrs	706	-0.0196508	-0.0938794	0.0539077	0.60348	0.893812	1.05578	0.935699	1.19127	0.377637		1.05089	0.930785	1.18649	0.42215		Nucleotide	Purine Metabolism, (Hypo)Xanthine/Inosine containing
hypoxanthine	ag_soj3x_active_methrs	704	-0.0145702	-0.0939524	0.0617763	0.700572	0.864188	1.05578	0.935699	1.19127	0.377637		1.05089	0.930785	1.18649	0.42215		Nucleotide	Purine Metabolism, (Hypo)Xanthine/Inosine containing
hypoxanthine	ap_step_count	707	-0.030989	-0.106876	0.0441667	0.412333	0.680158	1.05578	0.935699	1.19127	0.377637		1.05089	0.930785	1.18649	0.42215		Nucleotide	Purine Metabolism, (Hypo)Xanthine/Inosine containing
hypoxanthine	dlw_pal_avg	556	0.0227213	-0.0573288	0.110807	0.594585	0.822969	1.05578	0.935699	1.19127	0.377637		1.05089	0.930785	1.18649	0.42215		Nucleotide	Purine Metabolism, (Hypo)Xanthine/Inosine containing
linoleate (18:2n6)	a24_active_methrs	706	-0.10448	-0.178738	-0.0306645	0.00562474	0.188923	1.11047	0.977872	1.26105	0.10611		1.10454	0.97124	1.25615	0.12945		Lipid	Long Chain Polyunsaturated Fatty Acid (n3 and n6)
linoleate (18:2n6)	ag_soj3x_active_methrs	704	0.0125295	-0.0685663	0.0876563	0.740884	0.881753	1.11047	0.977872	1.26105	0.10611		1.10454	0.97124	1.25615	0.12945		Lipid	Long Chain Polyunsaturated Fatty Acid (n3 and n6)
linoleate (18:2n6)	ap_step_count	707	0.00425568	-0.0682736	0.0790113	0.910383	0.971123	1.11047	0.977872	1.26105	0.10611		1.10454	0.97124	1.25615	0.12945		Lipid	Long Chain Polyunsaturated Fatty Acid (n3 and n6)
linoleate (18:2n6)	dlw_pal_avg	556	-0.0415659	-0.13014	0.0402437	0.330108	0.613266	1.11047	0.977872	1.26105	0.10611		1.10454	0.97124	1.25615	0.12945		Lipid	Long Chain Polyunsaturated Fatty Acid (n3 and n6)
laurate (12:0)	a24_active_methrs	706	-0.0171798	-0.0895544	0.05042	0.64977	0.89637	1.09974	0.964788	1.25357	0.154327		1.10675	0.971781	1.26046	0.126127		Lipid	Medium Chain Fatty Acid
laurate (12:0)	ag_soj3x_active_methrs	704	0.0461073	-0.0322666	0.123215	0.223422	0.458922	1.09974	0.964788	1.25357	0.154327		1.10675	0.971781	1.26046	0.126127		Lipid	Medium Chain Fatty Acid
laurate (12:0)	ap_step_count	707	0.0484462	-0.0275554	0.130308	0.199821	0.478654	1.09974	0.964788	1.25357	0.154327		1.10675	0.971781	1.26046	0.126127		Lipid	Medium Chain Fatty Acid
laurate (12:0)	dlw_pal_avg	556	-0.0226347	-0.108073	0.0621869	0.595991	0.823552	1.09974	0.964788	1.25357	0.154327		1.10675	0.971781	1.26046	0.126127		Lipid	Medium Chain Fatty Acid
N6,N6,N6-trimethyllysine	a24_active_methrs	706	0.0610858	-0.00895333	0.134434	0.106104	0.518732	1.05251	0.93365	1.18649	0.401939		1.04169	0.923276	1.17529	0.506456		Amino Acid	Lysine Metabolism
N6,N6,N6-trimethyllysine	ag_soj3x_active_methrs	704	0.0144869	-0.0552072	0.0831988	0.702202	0.864188	1.05251	0.93365	1.18649	0.401939		1.04169	0.923276	1.17529	0.506456		Amino Acid	Lysine Metabolism
N6,N6,N6-trimethyllysine	ap_step_count	707	0.0455334	-0.0272987	0.118763	0.228243	0.519929	1.05251	0.93365	1.18649	0.401939		1.04169	0.923276	1.17529	0.506456		Amino Acid	Lysine Metabolism
N6,N6,N6-trimethyllysine	dlw_pal_avg	556	-0.00864729	-0.0900652	0.0729762	0.839507	0.924005	1.05251	0.93365	1.18649	0.401939		1.04169	0.923276	1.17529	0.506456		Amino Acid	Lysine Metabolism
N-acetylputrescine	a24_active_methrs	706	-0.0187851	-0.0968885	0.0622943	0.619528	0.893812	0.96989	0.859775	1.09411	0.618492		0.973127	0.862312	1.09818	0.658262		Amino Acid	Polyamine Metabolism
N-acetylputrescine	ag_soj3x_active_methrs	704	-0.0550412	-0.128479	0.0227078	0.146027	0.362364	0.96989	0.859775	1.09411	0.618492		0.973127	0.862312	1.09818	0.658262		Amino Acid	Polyamine Metabolism
N-acetylputrescine	ap_step_count	707	-0.0481742	-0.11993	0.0304166	0.20236	0.481975	0.96989	0.859775	1.09411	0.618492		0.973127	0.862312	1.09818	0.658262		Amino Acid	Polyamine Metabolism
N-acetylputrescine	dlw_pal_avg	556	0.0118659	-0.0686197	0.100276	0.781082	0.904537	0.96989	0.859775	1.09411	0.618492		0.973127	0.862312	1.09818	0.658262		Amino Acid	Polyamine Metabolism
N-formylmethionine	a24_active_methrs	706	-0.0832221	-0.160807	-0.00137624	0.0275727	0.299361	1.0457	0.926455	1.18028	0.468834		1.04415	0.924861	1.17882	0.484552		Amino Acid	Methionine, Cysteine, SAM and Taurine Metabolism
N-formylmethionine	ag_soj3x_active_methrs	704	-0.138596	-0.208337	-0.0657889	0.000237408	0.00661577	1.0457	0.926455	1.18028	0.468834		1.04415	0.924861	1.17882	0.484552		Amino Acid	Methionine, Cysteine, SAM and Taurine Metabolism
N-formylmethionine	ap_step_count	707	-0.0787609	-0.157367	-0.00441103	0.0369501	0.188325	1.0457	0.926455	1.18028	0.468834		1.04415	0.924861	1.17882	0.484552		Amino Acid	Methionine, Cysteine, SAM and Taurine Metabolism
N-formylmethionine	dlw_pal_avg	556	-0.13885	-0.220773	-0.0547242	0.00108413	0.0244494	1.0457	0.926455	1.18028	0.468834		1.04415	0.924861	1.17882	0.484552		Amino Acid	Methionine, Cysteine, SAM and Taurine Metabolism
5-methylthioadenosine (MTA)	a24_active_methrs	706	-0.0252306	-0.0961146	0.0518977	0.504818	0.834047	1.07489	0.949916	1.21631	0.251609		1.05428	0.930228	1.19487	0.407282		Amino Acid	Polyamine Metabolism
5-methylthioadenosine (MTA)	ag_soj3x_active_methrs	704	-0.0647451	-0.144751	0.00881448	0.0871729	0.271927	1.07489	0.949916	1.21631	0.251609		1.05428	0.930228	1.19487	0.407282		Amino Acid	Polyamine Metabolism
5-methylthioadenosine (MTA)	ap_step_count	707	-0.0851176	-0.159362	-0.010126	0.0241152	0.149336	1.07489	0.949916	1.21631	0.251609		1.05428	0.930228	1.19487	0.407282		Amino Acid	Polyamine Metabolism
5-methylthioadenosine (MTA)	dlw_pal_avg	556	0.0784569	-0.00105352	0.156498	0.0657235	0.260402	1.07489	0.949916	1.21631	0.251609		1.05428	0.930228	1.19487	0.407282		Amino Acid	Polyamine Metabolism
arachidonate (20:4n6)	a24_active_methrs	706	-0.0786335	-0.153866	0.00322369	0.0373936	0.347368	1.11058	0.971554	1.26949	0.124045		1.1063	0.966066	1.2669	0.143784		Lipid	Long Chain Polyunsaturated Fatty Acid (n3 and n6)
arachidonate (20:4n6)	ag_soj3x_active_methrs	704	0.0116715	-0.0641215	0.084558	0.758054	0.889734	1.11058	0.971554	1.26949	0.124045		1.1063	0.966066	1.2669	0.143784		Lipid	Long Chain Polyunsaturated Fatty Acid (n3 and n6)
arachidonate (20:4n6)	ap_step_count	707	0.0138283	-0.0593411	0.0947216	0.714553	0.877203	1.11058	0.971554	1.26949	0.124045		1.1063	0.966066	1.2669	0.143784		Lipid	Long Chain Polyunsaturated Fatty Acid (n3 and n6)
arachidonate (20:4n6)	dlw_pal_avg	556	-0.0335956	-0.117888	0.0510242	0.431262	0.719904	1.11058	0.971554	1.26949	0.124045		1.1063	0.966066	1.2669	0.143784		Lipid	Long Chain Polyunsaturated Fatty Acid (n3 and n6)
arginine	a24_active_methrs	706	0.0558693	-0.01949	0.127652	0.139479	0.571591	1.05258	0.93857	1.18044	0.38035		1.04995	0.935613	1.17826	0.406692		Amino Acid	Urea cycle; Arginine and Proline Metabolism
arginine	ag_soj3x_active_methrs	704	0.0572762	-0.0157165	0.131267	0.130321	0.342899	1.05258	0.93857	1.18044	0.38035		1.04995	0.935613	1.17826	0.406692		Amino Acid	Urea cycle; Arginine and Proline Metabolism
arginine	ap_step_count	707	0.0601339	-0.0150977	0.128877	0.111415	0.350161	1.05258	0.93857	1.18044	0.38035		1.04995	0.935613	1.17826	0.406692		Amino Acid	Urea cycle; Arginine and Proline Metabolism
arginine	dlw_pal_avg	556	-0.000695707	-0.0820331	0.0772194	0.987	0.991935	1.05258	0.93857	1.18044	0.38035		1.04995	0.935613	1.17826	0.406692		Amino Acid	Urea cycle; Arginine and Proline Metabolism
aspartate	a24_active_methrs	706	0.00453312	-0.0726495	0.0772348	0.904636	0.984548	1.02663	0.896595	1.17551	0.703282		1.01809	0.888402	1.1667	0.79622		Amino Acid	Alanine and Aspartate Metabolism
aspartate	ag_soj3x_active_methrs	704	-0.0998075	-0.172916	-0.0250867	0.00827482	0.0670317	1.02663	0.896595	1.17551	0.703282		1.01809	0.888402	1.1667	0.79622		Amino Acid	Alanine and Aspartate Metabolism
aspartate	ap_step_count	707	-0.00840965	-0.084653	0.0628203	0.823985	0.939672	1.02663	0.896595	1.17551	0.703282		1.01809	0.888402	1.1667	0.79622		Amino Acid	Alanine and Aspartate Metabolism
aspartate	dlw_pal_avg	556	-0.0585878	-0.137367	0.018106	0.169656	0.446013	1.02663	0.896595	1.17551	0.703282		1.01809	0.888402	1.1667	0.79622		Amino Acid	Alanine and Aspartate Metabolism
3-(4-hydroxyphenyl)lactate	a24_active_methrs	706	-0.0254185	-0.110247	0.0598268	0.501649	0.8321	1.06205	0.941402	1.19816	0.327236		1.0426	0.922562	1.17825	0.503222		Amino Acid	Tyrosine Metabolism
3-(4-hydroxyphenyl)lactate	ag_soj3x_active_methrs	704	-0.0335079	-0.107678	0.0387064	0.376391	0.631633	1.06205	0.941402	1.19816	0.327236		1.0426	0.922562	1.17825	0.503222		Amino Acid	Tyrosine Metabolism
3-(4-hydroxyphenyl)lactate	ap_step_count	707	0.0327797	-0.0404198	0.111363	0.385837	0.663703	1.06205	0.941402	1.19816	0.327236		1.0426	0.922562	1.17825	0.503222		Amino Acid	Tyrosine Metabolism
3-(4-hydroxyphenyl)lactate	dlw_pal_avg	556	0.0353628	-0.0518488	0.117883	0.40741	0.699374	1.06205	0.941402	1.19816	0.327236		1.0426	0.922562	1.17825	0.503222		Amino Acid	Tyrosine Metabolism
biliverdin	a24_active_methrs	706	-0.0313336	-0.105249	0.0471578	0.407487	0.79027	0.975064	0.865825	1.09809	0.676531		0.985592	0.87429	1.11106	0.812066		Cofactors and Vitamins	Hemoglobin and Porphyrin Metabolism
biliverdin	ag_soj3x_active_methrs	704	0.0435722	-0.0375971	0.114314	0.249949	0.490511	0.975064	0.865825	1.09809	0.676531		0.985592	0.87429	1.11106	0.812066		Cofactors and Vitamins	Hemoglobin and Porphyrin Metabolism
biliverdin	ap_step_count	707	0.0540693	-0.015107	0.126549	0.152408	0.417191	0.975064	0.865825	1.09809	0.676531		0.985592	0.87429	1.11106	0.812066		Cofactors and Vitamins	Hemoglobin and Porphyrin Metabolism
biliverdin	dlw_pal_avg	556	0.0195636	-0.0718298	0.10358	0.646791	0.842475	0.975064	0.865825	1.09809	0.676531		0.985592	0.87429	1.11106	0.812066		Cofactors and Vitamins	Hemoglobin and Porphyrin Metabolism
3-hydroxybutyrate (BHBA)	a24_active_methrs	706	-0.0337613	-0.113204	0.042271	0.372105	0.77383	1.04523	0.926212	1.17954	0.472623		1.04437	0.924932	1.17922	0.482921		Lipid	Ketone Bodies
3-hydroxybutyrate (BHBA)	ag_soj3x_active_methrs	704	-0.00462577	-0.0852661	0.0766165	0.902835	0.949281	1.04523	0.926212	1.17954	0.472623		1.04437	0.924932	1.17922	0.482921		Lipid	Ketone Bodies
3-hydroxybutyrate (BHBA)	ap_step_count	707	0.0228039	-0.0576388	0.0953381	0.546378	0.763833	1.04523	0.926212	1.17954	0.472623		1.04437	0.924932	1.17922	0.482921		Lipid	Ketone Bodies
3-hydroxybutyrate (BHBA)	dlw_pal_avg	556	-0.0918352	-0.181485	-0.00195202	0.031135	0.159686	1.04523	0.926212	1.17954	0.472623		1.04437	0.924932	1.17922	0.482921		Lipid	Ketone Bodies
cholesterol	a24_active_methrs	706	0.0293888	-0.0445916	0.10338	0.437224	0.80143	1.00164	0.887394	1.1306	0.978749		0.997992	0.883827	1.1269	0.974086		Lipid	Sterol
cholesterol	ag_soj3x_active_methrs	704	0.0124531	-0.0621249	0.0788852	0.742408	0.881753	1.00164	0.887394	1.1306	0.978749		0.997992	0.883827	1.1269	0.974086		Lipid	Sterol
cholesterol	ap_step_count	707	0.00216643	-0.0683551	0.076238	0.954308	0.988943	1.00164	0.887394	1.1306	0.978749		0.997992	0.883827	1.1269	0.974086		Lipid	Sterol
cholesterol	dlw_pal_avg	556	-0.063602	-0.149204	0.0196293	0.135942	0.393245	1.00164	0.887394	1.1306	0.978749		0.997992	0.883827	1.1269	0.974086		Lipid	Sterol
cortisone	a24_active_methrs	706	-0.0543369	-0.131114	0.0246518	0.150678	0.581186	1.0782	0.955627	1.21649	0.220937		1.09278	0.967625	1.23413	0.152494		Lipid	Corticosteroids
cortisone	ag_soj3x_active_methrs	704	-0.0639286	-0.143701	0.0106908	0.0912415	0.281468	1.0782	0.955627	1.21649	0.220937		1.09278	0.967625	1.23413	0.152494		Lipid	Corticosteroids
cortisone	ap_step_count	707	-0.017436	-0.0960772	0.0657382	0.644667	0.830482	1.0782	0.955627	1.21649	0.220937		1.09278	0.967625	1.23413	0.152494		Lipid	Corticosteroids
cortisone	dlw_pal_avg	556	-0.0440567	-0.121562	0.0357512	0.301926	0.591188	1.0782	0.955627	1.21649	0.220937		1.09278	0.967625	1.23413	0.152494		Lipid	Corticosteroids
creatinine	a24_active_methrs	706	-0.0437595	-0.124306	0.0411399	0.247239	0.695932	1.09404	0.980811	1.22035	0.106691		1.09235	0.979077	1.21874	0.113575		Amino Acid	Creatine Metabolism
creatinine	ag_soj3x_active_methrs	704	-0.122233	-0.201663	-0.0386884	0.00120358	0.022868	1.09404	0.980811	1.22035	0.106691		1.09235	0.979077	1.21874	0.113575		Amino Acid	Creatine Metabolism
creatinine	ap_step_count	707	-0.0984517	-0.174673	-0.0186146	0.00904894	0.0813432	1.09404	0.980811	1.22035	0.106691		1.09235	0.979077	1.21874	0.113575		Amino Acid	Creatine Metabolism
creatinine	dlw_pal_avg	556	-0.194978	-0.27299	-0.116076	4.01285e-06	0.00111825	1.09404	0.980811	1.22035	0.106691		1.09235	0.979077	1.21874	0.113575		Amino Acid	Creatine Metabolism
fumarate	a24_active_methrs	706	-0.061377	-0.139378	0.0181807	0.104446	0.518732	0.97693	0.86607	1.10198	0.703652		0.986069	0.873672	1.11293	0.81998		Energy	TCA Cycle
fumarate	ag_soj3x_active_methrs	704	-0.0956229	-0.172717	-0.0241421	0.0114254	0.0770296	0.97693	0.86607	1.10198	0.703652		0.986069	0.873672	1.11293	0.81998		Energy	TCA Cycle
fumarate	ap_step_count	707	-0.0670109	-0.13836	0.00677334	0.0760132	0.277313	0.97693	0.86607	1.10198	0.703652		0.986069	0.873672	1.11293	0.81998		Energy	TCA Cycle
fumarate	dlw_pal_avg	556	-0.0726306	-0.158954	0.0118273	0.0885184	0.317603	0.97693	0.86607	1.10198	0.703652		0.986069	0.873672	1.11293	0.81998		Energy	TCA Cycle
gamma-glutamylglutamate	a24_active_methrs	706	0.0100037	-0.0627973	0.0875531	0.791475	0.952047	1.00495	0.890107	1.13461	0.936331		0.999536	0.884616	1.12938	0.994043		Peptide	Gamma-glutamyl Amino Acid
gamma-glutamylglutamate	ag_soj3x_active_methrs	704	-0.0759758	-0.149829	-0.00289022	0.0446431	0.18568	1.00495	0.890107	1.13461	0.936331		0.999536	0.884616	1.12938	0.994043		Peptide	Gamma-glutamyl Amino Acid
gamma-glutamylglutamate	ap_step_count	707	-0.026461	-0.0999234	0.0515911	0.483949	0.729484	1.00495	0.890107	1.13461	0.936331		0.999536	0.884616	1.12938	0.994043		Peptide	Gamma-glutamyl Amino Acid
gamma-glutamylglutamate	dlw_pal_avg	556	0.0089427	-0.0814474	0.0875689	0.834102	0.924005	1.00495	0.890107	1.13461	0.936331		0.999536	0.884616	1.12938	0.994043		Peptide	Gamma-glutamyl Amino Acid
gluconate	a24_active_methrs	706	-0.0134863	-0.0865974	0.059902	0.721505	0.935181	0.955062	0.835563	1.09165	0.499561		0.95554	0.835532	1.09279	0.505956		Xenobiotics	Food Component/Plant
gluconate	ag_soj3x_active_methrs	704	-0.115453	-0.196749	-0.0391276	0.00223425	0.0301264	0.955062	0.835563	1.09165	0.499561		0.95554	0.835532	1.09279	0.505956		Xenobiotics	Food Component/Plant
gluconate	ap_step_count	707	-0.149039	-0.222046	-0.0704267	7.37205e-05	0.0043458	0.955062	0.835563	1.09165	0.499561		0.95554	0.835532	1.09279	0.505956		Xenobiotics	Food Component/Plant
gluconate	dlw_pal_avg	556	-0.0922413	-0.181194	-0.00783704	0.0303942	0.156849	0.955062	0.835563	1.09165	0.499561		0.95554	0.835532	1.09279	0.505956		Xenobiotics	Food Component/Plant
glutarate (C5-DC)	a24_active_methrs	706	-0.0693204	-0.142856	0.00766486	0.0666114	0.432167	0.966578	0.858881	1.08778	0.572179		0.976266	0.867061	1.09923	0.691008		Lipid	Fatty Acid, Dicarboxylate
glutarate (C5-DC)	ag_soj3x_active_methrs	704	0.00478995	-0.0683911	0.0771837	0.899404	0.94698	0.966578	0.858881	1.08778	0.572179		0.976266	0.867061	1.09923	0.691008		Lipid	Fatty Acid, Dicarboxylate
glutarate (C5-DC)	ap_step_count	707	-0.0239724	-0.0991755	0.0501907	0.526005	0.749132	0.966578	0.858881	1.08778	0.572179		0.976266	0.867061	1.09923	0.691008		Lipid	Fatty Acid, Dicarboxylate
glutarate (C5-DC)	dlw_pal_avg	556	0.0157049	-0.0672364	0.0993659	0.712999	0.876158	0.966578	0.858881	1.08778	0.572179		0.976266	0.867061	1.09923	0.691008		Lipid	Fatty Acid, Dicarboxylate
glycine	a24_active_methrs	706	-0.023088	-0.102279	0.0592238	0.541677	0.86357	0.944416	0.839184	1.06284	0.342117		0.961087	0.852599	1.08338	0.515414		Amino Acid	Glycine, Serine and Threonine Metabolism
glycine	ag_soj3x_active_methrs	704	-0.0266607	-0.0948272	0.050031	0.481598	0.715596	0.944416	0.839184	1.06284	0.342117		0.961087	0.852599	1.08338	0.515414		Amino Acid	Glycine, Serine and Threonine Metabolism
glycine	ap_step_count	707	-0.0705048	-0.148291	0.0035852	0.061896	0.243122	0.944416	0.839184	1.06284	0.342117		0.961087	0.852599	1.08338	0.515414		Amino Acid	Glycine, Serine and Threonine Metabolism
glycine	dlw_pal_avg	556	-0.182998	-0.262611	-0.0960951	1.54363e-05	0.00196697	0.944416	0.839184	1.06284	0.342117		0.961087	0.852599	1.08338	0.515414		Amino Acid	Glycine, Serine and Threonine Metabolism
glycocholate	a24_active_methrs	706	-0.0426898	-0.116697	0.0344226	0.258995	0.711032	1.06238	0.932252	1.21066	0.363446		1.06803	0.937155	1.21719	0.323125		Lipid	Primary Bile Acid Metabolism
glycocholate	ag_soj3x_active_methrs	704	-0.139874	-0.215237	-0.0651901	0.000207507	0.00650814	1.06238	0.932252	1.21066	0.363446		1.06803	0.937155	1.21719	0.323125		Lipid	Primary Bile Acid Metabolism
glycocholate	ap_step_count	707	-0.113528	-0.185874	-0.0459543	0.00259235	0.0361201	1.06238	0.932252	1.21066	0.363446		1.06803	0.937155	1.21719	0.323125		Lipid	Primary Bile Acid Metabolism
glycocholate	dlw_pal_avg	556	0.0052772	-0.0876641	0.0860373	0.901637	0.954138	1.06238	0.932252	1.21066	0.363446		1.06803	0.937155	1.21719	0.323125		Lipid	Primary Bile Acid Metabolism
guanidinoacetate	a24_active_methrs	706	-0.0183874	-0.0947946	0.0539315	0.626964	0.893812	1.0503	0.941364	1.17184	0.379107		1.0612	0.950162	1.18521	0.291598		Amino Acid	Creatine Metabolism
guanidinoacetate	ag_soj3x_active_methrs	704	0.0200752	-0.0520364	0.0986733	0.596207	0.802273	1.0503	0.941364	1.17184	0.379107		1.0612	0.950162	1.18521	0.291598		Amino Acid	Creatine Metabolism
guanidinoacetate	ap_step_count	707	0.0688573	-0.0063503	0.138587	0.0682569	0.258344	1.0503	0.941364	1.17184	0.379107		1.0612	0.950162	1.18521	0.291598		Amino Acid	Creatine Metabolism
guanidinoacetate	dlw_pal_avg	556	-0.0260662	-0.113988	0.0620726	0.54148	0.783179	1.0503	0.941364	1.17184	0.379107		1.0612	0.950162	1.18521	0.291598		Amino Acid	Creatine Metabolism
histidine	a24_active_methrs	706	0.0198303	-0.0548136	0.0954914	0.600175	0.893812	1.12248	1.00419	1.2547	0.0420149		1.1332	1.01305	1.26761	0.0288332		Amino Acid	Histidine Metabolism
histidine	ag_soj3x_active_methrs	704	0.0669731	-0.00431079	0.146814	0.0768115	0.259643	1.12248	1.00419	1.2547	0.0420149		1.1332	1.01305	1.26761	0.0288332		Amino Acid	Histidine Metabolism
histidine	ap_step_count	707	0.0584623	-0.0149787	0.129309	0.121733	0.36742	1.12248	1.00419	1.2547	0.0420149		1.1332	1.01305	1.26761	0.0288332		Amino Acid	Histidine Metabolism
histidine	dlw_pal_avg	556	-0.00196282	-0.0923186	0.0794666	0.963335	0.980935	1.12248	1.00419	1.2547	0.0420149		1.1332	1.01305	1.26761	0.0288332		Amino Acid	Histidine Metabolism
cortisol	a24_active_methrs	706	-0.0517866	-0.125667	0.0286451	0.170813	0.608355	1.00888	0.893212	1.13953	0.886619		1.0207	0.902986	1.15377	0.742681		Lipid	Corticosteroids
cortisol	ag_soj3x_active_methrs	704	-0.0500449	-0.124975	0.0291397	0.186309	0.420293	1.00888	0.893212	1.13953	0.886619		1.0207	0.902986	1.15377	0.742681		Lipid	Corticosteroids
cortisol	ap_step_count	707	-0.0159129	-0.0861148	0.0588071	0.673834	0.849661	1.00888	0.893212	1.13953	0.886619		1.0207	0.902986	1.15377	0.742681		Lipid	Corticosteroids
cortisol	dlw_pal_avg	556	-0.119281	-0.203061	-0.0369814	0.00505386	0.0548439	1.00888	0.893212	1.13953	0.886619		1.0207	0.902986	1.15377	0.742681		Lipid	Corticosteroids
hypotaurine	a24_active_methrs	706	-0.0485023	-0.120119	0.0318198	0.199622	0.646838	0.937705	0.829945	1.05946	0.301179		0.951887	0.841393	1.07689	0.432832		Amino Acid	Methionine, Cysteine, SAM and Taurine Metabolism
hypotaurine	ag_soj3x_active_methrs	704	-0.0240358	-0.0931922	0.0523227	0.525802	0.753778	0.937705	0.829945	1.05946	0.301179		0.951887	0.841393	1.07689	0.432832		Amino Acid	Methionine, Cysteine, SAM and Taurine Metabolism
hypotaurine	ap_step_count	707	-0.015817	-0.0871879	0.0552856	0.675688	0.850095	0.937705	0.829945	1.05946	0.301179		0.951887	0.841393	1.07689	0.432832		Amino Acid	Methionine, Cysteine, SAM and Taurine Metabolism
hypotaurine	dlw_pal_avg	556	-0.0993323	-0.186023	-0.0162327	0.0196933	0.121495	0.937705	0.829945	1.05946	0.301179		0.951887	0.841393	1.07689	0.432832		Amino Acid	Methionine, Cysteine, SAM and Taurine Metabolism
inosine	a24_active_methrs	706	-0.073038	-0.148923	0.00144709	0.0532468	0.408389	1.05957	0.937607	1.1974	0.35309		1.04684	0.925393	1.18423	0.466221		Nucleotide	Purine Metabolism, (Hypo)Xanthine/Inosine containing
inosine	ag_soj3x_active_methrs	704	0.0408566	-0.0336056	0.11621	0.280718	0.527371	1.05957	0.937607	1.1974	0.35309		1.04684	0.925393	1.18423	0.466221		Nucleotide	Purine Metabolism, (Hypo)Xanthine/Inosine containing
inosine	ap_step_count	707	-0.0542315	-0.133532	0.0183311	0.15118	0.416447	1.05957	0.937607	1.1974	0.35309		1.04684	0.925393	1.18423	0.466221		Nucleotide	Purine Metabolism, (Hypo)Xanthine/Inosine containing
inosine	dlw_pal_avg	556	0.0168396	-0.0665224	0.0990134	0.693276	0.86609	1.05957	0.937607	1.1974	0.35309		1.04684	0.925393	1.18423	0.466221		Nucleotide	Purine Metabolism, (Hypo)Xanthine/Inosine containing
isoleucine	a24_active_methrs	706	-0.0511208	-0.127577	0.0219657	0.176387	0.611864	1.01214	0.898017	1.14077	0.843029		0.999521	0.885417	1.12833	0.993808		Amino Acid	Leucine, Isoleucine and Valine Metabolism
isoleucine	ag_soj3x_active_methrs	704	-0.202246	-0.273814	-0.13052	6.91464e-08	5.67189e-05	1.01214	0.898017	1.14077	0.843029		0.999521	0.885417	1.12833	0.993808		Amino Acid	Leucine, Isoleucine and Valine Metabolism
isoleucine	ap_step_count	707	-0.106067	-0.17781	-0.0298545	0.00490499	0.0567094	1.01214	0.898017	1.14077	0.843029		0.999521	0.885417	1.12833	0.993808		Amino Acid	Leucine, Isoleucine and Valine Metabolism
isoleucine	dlw_pal_avg	556	-0.0949167	-0.17651	-0.008605	0.0258812	0.138113	1.01214	0.898017	1.14077	0.843029		0.999521	0.885417	1.12833	0.993808		Amino Acid	Leucine, Isoleucine and Valine Metabolism
citrulline	a24_active_methrs	706	0.0638514	-0.0135037	0.141783	0.091169	0.491724	1.06078	0.949174	1.1855	0.297648		1.06928	0.955993	1.19598	0.240575		Amino Acid	Urea cycle; Arginine and Proline Metabolism
citrulline	ag_soj3x_active_methrs	704	0.0648962	-0.00748338	0.136634	0.0864368	0.271658	1.06078	0.949174	1.1855	0.297648		1.06928	0.955993	1.19598	0.240575		Amino Acid	Urea cycle; Arginine and Proline Metabolism
citrulline	ap_step_count	707	0.0948036	0.0195586	0.165266	0.0119698	0.103162	1.06078	0.949174	1.1855	0.297648		1.06928	0.955993	1.19598	0.240575		Amino Acid	Urea cycle; Arginine and Proline Metabolism
citrulline	dlw_pal_avg	556	0.021595	-0.0659168	0.106232	0.612986	0.826553	1.06078	0.949174	1.1855	0.297648		1.06928	0.955993	1.19598	0.240575		Amino Acid	Urea cycle; Arginine and Proline Metabolism
leucine	a24_active_methrs	706	-0.00140728	-0.0783951	0.0701558	0.970331	0.984548	1.01993	0.903898	1.15085	0.748433		1.006	0.889927	1.13721	0.923686		Amino Acid	Leucine, Isoleucine and Valine Metabolism
leucine	ag_soj3x_active_methrs	704	-0.06811	-0.143584	0.000314673	0.0719235	0.249089	1.01993	0.903898	1.15085	0.748433		1.006	0.889927	1.13721	0.923686		Amino Acid	Leucine, Isoleucine and Valine Metabolism
leucine	ap_step_count	707	0.0128892	-0.0620835	0.0948159	0.733173	0.881917	1.01993	0.903898	1.15085	0.748433		1.006	0.889927	1.13721	0.923686		Amino Acid	Leucine, Isoleucine and Valine Metabolism
leucine	dlw_pal_avg	556	0.0052129	-0.0739208	0.0885072	0.90283	0.954192	1.01993	0.903898	1.15085	0.748433		1.006	0.889927	1.13721	0.923686		Amino Acid	Leucine, Isoleucine and Valine Metabolism
lysine	a24_active_methrs	706	0.0515554	-0.0252582	0.129226	0.172733	0.608355	1.00897	0.891291	1.14219	0.887547		1.00141	0.883753	1.13474	0.982317		Amino Acid	Lysine Metabolism
lysine	ag_soj3x_active_methrs	704	0.134614	0.0640192	0.204251	0.000358507	0.00908218	1.00897	0.891291	1.14219	0.887547		1.00141	0.883753	1.13474	0.982317		Amino Acid	Lysine Metabolism
lysine	ap_step_count	707	0.105952	0.0299802	0.176969	0.0049519	0.0567094	1.00897	0.891291	1.14219	0.887547		1.00141	0.883753	1.13474	0.982317		Amino Acid	Lysine Metabolism
lysine	dlw_pal_avg	556	0.0338114	-0.0443497	0.110056	0.428307	0.719904	1.00897	0.891291	1.14219	0.887547		1.00141	0.883753	1.13474	0.982317		Amino Acid	Lysine Metabolism
malate	a24_active_methrs	706	-0.117245	-0.191074	-0.0352468	0.00187454	0.111937	1.01473	0.902619	1.14076	0.80632		1.02237	0.908705	1.15026	0.712485		Energy	TCA Cycle
malate	ag_soj3x_active_methrs	704	-0.151115	-0.221143	-0.0809722	6.04169e-05	0.00240517	1.01473	0.902619	1.14076	0.80632		1.02237	0.908705	1.15026	0.712485		Energy	TCA Cycle
malate	ap_step_count	707	-0.114538	-0.192007	-0.0373291	0.00237125	0.0352814	1.01473	0.902619	1.14076	0.80632		1.02237	0.908705	1.15026	0.712485		Energy	TCA Cycle
malate	dlw_pal_avg	556	-0.121713	-0.202606	-0.0362485	0.00422076	0.0490077	1.01473	0.902619	1.14076	0.80632		1.02237	0.908705	1.15026	0.712485		Energy	TCA Cycle
methionine	a24_active_methrs	706	0.0138169	-0.0643519	0.0924144	0.714973	0.932477	0.928614	0.822971	1.04782	0.228916		0.935203	0.828178	1.05606	0.279434		Amino Acid	Methionine, Cysteine, SAM and Taurine Metabolism
methionine	ag_soj3x_active_methrs	704	0.0108204	-0.0604216	0.0868742	0.775205	0.901066	0.928614	0.822971	1.04782	0.228916		0.935203	0.828178	1.05606	0.279434		Amino Acid	Methionine, Cysteine, SAM and Taurine Metabolism
methionine	ap_step_count	707	0.0464972	-0.0301988	0.120123	0.218537	0.510327	0.928614	0.822971	1.04782	0.228916		0.935203	0.828178	1.05606	0.279434		Amino Acid	Methionine, Cysteine, SAM and Taurine Metabolism
methionine	dlw_pal_avg	556	-0.000550562	-0.0851514	0.0786878	0.989712	0.993277	0.928614	0.822971	1.04782	0.228916		0.935203	0.828178	1.05606	0.279434		Amino Acid	Methionine, Cysteine, SAM and Taurine Metabolism
palmitate (16:0)	a24_active_methrs	706	-0.114748	-0.190753	-0.036048	0.0023443	0.12249	1.19902	1.04625	1.37411	0.00914076		1.19144	1.03878	1.36653	0.0123758		Lipid	Long Chain Saturated Fatty Acid
palmitate (16:0)	ag_soj3x_active_methrs	704	0.0133664	-0.0699841	0.0898547	0.724258	0.873709	1.19902	1.04625	1.37411	0.00914076		1.19144	1.03878	1.36653	0.0123758		Lipid	Long Chain Saturated Fatty Acid
palmitate (16:0)	ap_step_count	707	-0.00528216	-0.0808	0.072703	0.888894	0.963833	1.19902	1.04625	1.37411	0.00914076		1.19144	1.03878	1.36653	0.0123758		Lipid	Long Chain Saturated Fatty Acid
palmitate (16:0)	dlw_pal_avg	556	-0.0122993	-0.102488	0.0743177	0.773299	0.900987	1.19902	1.04625	1.37411	0.00914076		1.19144	1.03878	1.36653	0.0123758		Lipid	Long Chain Saturated Fatty Acid
nicotinamide	a24_active_methrs	706	0.064786	-0.0101632	0.133958	0.0865215	0.488022	1.0059	0.896103	1.12914	0.920449		1.00399	0.895262	1.12593	0.94556		Cofactors and Vitamins	Nicotinate and Nicotinamide Metabolism
nicotinamide	ag_soj3x_active_methrs	704	0.0980981	0.018862	0.177547	0.00945369	0.0713105	1.0059	0.896103	1.12914	0.920449		1.00399	0.895262	1.12593	0.94556		Cofactors and Vitamins	Nicotinate and Nicotinamide Metabolism
nicotinamide	ap_step_count	707	0.0719334	-0.0067494	0.144673	0.0567843	0.235008	1.0059	0.896103	1.12914	0.920449		1.00399	0.895262	1.12593	0.94556		Cofactors and Vitamins	Nicotinate and Nicotinamide Metabolism
nicotinamide	dlw_pal_avg	556	0.087266	-0.000514206	0.171607	0.0405909	0.19615	1.0059	0.896103	1.12914	0.920449		1.00399	0.895262	1.12593	0.94556		Cofactors and Vitamins	Nicotinate and Nicotinamide Metabolism
stearate (18:0)	a24_active_methrs	706	-0.0881351	-0.161072	-0.0113169	0.0196021	0.299361	1.20142	1.04833	1.37686	0.00840903		1.19621	1.0428	1.37219	0.0106026		Lipid	Long Chain Saturated Fatty Acid
stearate (18:0)	ag_soj3x_active_methrs	704	0.0110664	-0.0676204	0.0867247	0.770236	0.900493	1.20142	1.04833	1.37686	0.00840903		1.19621	1.0428	1.37219	0.0106026		Lipid	Long Chain Saturated Fatty Acid
stearate (18:0)	ap_step_count	707	-0.00219512	-0.0749536	0.0712501	0.953703	0.988943	1.20142	1.04833	1.37686	0.00840903		1.19621	1.0428	1.37219	0.0106026		Lipid	Long Chain Saturated Fatty Acid
stearate (18:0)	dlw_pal_avg	556	-0.0439251	-0.128969	0.0388881	0.303373	0.591188	1.20142	1.04833	1.37686	0.00840903		1.19621	1.0428	1.37219	0.0106026		Lipid	Long Chain Saturated Fatty Acid
ornithine	a24_active_methrs	706	0.0149005	-0.0623391	0.0885932	0.693706	0.920537	1.02624	0.909433	1.15804	0.673934		1.02663	0.909323	1.15906	0.670724		Amino Acid	Urea cycle; Arginine and Proline Metabolism
ornithine	ag_soj3x_active_methrs	704	0.013547	-0.0567144	0.0865689	0.720688	0.873181	1.02624	0.909433	1.15804	0.673934		1.02663	0.909323	1.15906	0.670724		Amino Acid	Urea cycle; Arginine and Proline Metabolism
ornithine	ap_step_count	707	0.0213054	-0.0525567	0.0942798	0.57306	0.777481	1.02624	0.909433	1.15804	0.673934		1.02663	0.909323	1.15906	0.670724		Amino Acid	Urea cycle; Arginine and Proline Metabolism
ornithine	dlw_pal_avg	556	-0.0394099	-0.121392	0.0393884	0.35583	0.641107	1.02624	0.909433	1.15804	0.673934		1.02663	0.909323	1.15906	0.670724		Amino Acid	Urea cycle; Arginine and Proline Metabolism
orotate	a24_active_methrs	706	-0.0202839	-0.0919705	0.054254	0.59186	0.893812	0.95811	0.844375	1.08716	0.506242		0.956989	0.842031	1.08764	0.500128		Nucleotide	Pyrimidine Metabolism, Orotate containing
orotate	ag_soj3x_active_methrs	704	0.00760766	-0.063809	0.0852422	0.840872	0.922512	0.95811	0.844375	1.08716	0.506242		0.956989	0.842031	1.08764	0.500128		Nucleotide	Pyrimidine Metabolism, Orotate containing
orotate	ap_step_count	707	-0.0168047	-0.0951741	0.0609248	0.656694	0.839444	0.95811	0.844375	1.08716	0.506242		0.956989	0.842031	1.08764	0.500128		Nucleotide	Pyrimidine Metabolism, Orotate containing
orotate	dlw_pal_avg	556	-0.0299813	-0.111371	0.058318	0.482477	0.746947	0.95811	0.844375	1.08716	0.506242		0.956989	0.842031	1.08764	0.500128		Nucleotide	Pyrimidine Metabolism, Orotate containing
palmitoleate (16:1n7)	a24_active_methrs	706	-0.103945	-0.171831	-0.0278959	0.0058756	0.188923	1.09032	0.966292	1.23027	0.160147		1.08255	0.958507	1.22265	0.201007		Lipid	Long Chain Monounsaturated Fatty Acid
palmitoleate (16:1n7)	ag_soj3x_active_methrs	704	0.0461188	-0.032152	0.12627	0.223307	0.458922	1.09032	0.966292	1.23027	0.160147		1.08255	0.958507	1.22265	0.201007		Lipid	Long Chain Monounsaturated Fatty Acid
palmitoleate (16:1n7)	ap_step_count	707	0.0223183	-0.0547075	0.0988254	0.554956	0.771249	1.09032	0.966292	1.23027	0.160147		1.08255	0.958507	1.22265	0.201007		Lipid	Long Chain Monounsaturated Fatty Acid
palmitoleate (16:1n7)	dlw_pal_avg	556	-0.0142904	-0.0969344	0.0753757	0.737851	0.886071	1.09032	0.966292	1.23027	0.160147		1.08255	0.958507	1.22265	0.201007		Lipid	Long Chain Monounsaturated Fatty Acid
phenylalanine	a24_active_methrs	706	0.0360347	-0.0388449	0.109977	0.340754	0.754241	1.00348	0.890657	1.13059	0.954436		0.987794	0.875229	1.11484	0.842046		Amino Acid	Phenylalanine Metabolism
phenylalanine	ag_soj3x_active_methrs	704	-0.0339525	-0.111769	0.0441741	0.370088	0.631633	1.00348	0.890657	1.13059	0.954436		0.987794	0.875229	1.11484	0.842046		Amino Acid	Phenylalanine Metabolism
phenylalanine	ap_step_count	707	0.0408316	-0.0345637	0.113444	0.279978	0.572278	1.00348	0.890657	1.13059	0.954436		0.987794	0.875229	1.11484	0.842046		Amino Acid	Phenylalanine Metabolism
phenylalanine	dlw_pal_avg	556	0.073876	-0.00890541	0.152219	0.0831757	0.301017	1.00348	0.890657	1.13059	0.954436		0.987794	0.875229	1.11484	0.842046		Amino Acid	Phenylalanine Metabolism
phosphate	a24_active_methrs	706	-0.0237326	-0.0993301	0.0481741	0.53045	0.85941	1.10502	0.98158	1.24399	0.0983016		1.1074	0.983094	1.24741	0.0929517		Energy	Oxidative Phosphorylation
phosphate	ag_soj3x_active_methrs	704	-0.0389171	-0.115147	0.040519	0.304203	0.555646	1.10502	0.98158	1.24399	0.0983016		1.1074	0.983094	1.24741	0.0929517		Energy	Oxidative Phosphorylation
phosphate	ap_step_count	707	0.00542884	-0.075167	0.0776174	0.885829	0.963833	1.10502	0.98158	1.24399	0.0983016		1.1074	0.983094	1.24741	0.0929517		Energy	Oxidative Phosphorylation
phosphate	dlw_pal_avg	556	0.0236757	-0.0629761	0.108738	0.579193	0.814608	1.10502	0.98158	1.24399	0.0983016		1.1074	0.983094	1.24741	0.0929517		Energy	Oxidative Phosphorylation
proline	a24_active_methrs	706	-0.0534143	-0.13413	0.0239284	0.157743	0.592468	1.00725	0.897744	1.13011	0.901978		0.998496	0.889148	1.12129	0.979676		Amino Acid	Urea cycle; Arginine and Proline Metabolism
proline	ag_soj3x_active_methrs	704	-0.168241	-0.24132	-0.0923807	7.74879e-06	0.000492808	1.00725	0.897744	1.13011	0.901978		0.998496	0.889148	1.12129	0.979676		Amino Acid	Urea cycle; Arginine and Proline Metabolism
proline	ap_step_count	707	-0.16198	-0.232684	-0.0837483	1.6136e-05	0.00168621	1.00725	0.897744	1.13011	0.901978		0.998496	0.889148	1.12129	0.979676		Amino Acid	Urea cycle; Arginine and Proline Metabolism
proline	dlw_pal_avg	556	-0.0462659	-0.13144	0.0385845	0.278307	0.561992	1.00725	0.897744	1.13011	0.901978		0.998496	0.889148	1.12129	0.979676		Amino Acid	Urea cycle; Arginine and Proline Metabolism
lactate	a24_active_methrs	706	-0.0564976	-0.132465	0.0224871	0.135077	0.560863	1.12569	0.998065	1.26963	0.0537912		1.11514	0.988232	1.25835	0.0769822		Carbohydrate	Glycolysis, Gluconeogenesis, and Pyruvate Metabolism
lactate	ag_soj3x_active_methrs	704	-0.197749	-0.266899	-0.123817	1.35691e-07	5.67189e-05	1.12569	0.998065	1.26963	0.0537912		1.11514	0.988232	1.25835	0.0769822		Carbohydrate	Glycolysis, Gluconeogenesis, and Pyruvate Metabolism
lactate	ap_step_count	707	-0.144775	-0.21957	-0.0710486	0.000118446	0.00521161	1.12569	0.998065	1.26963	0.0537912		1.11514	0.988232	1.25835	0.0769822		Carbohydrate	Glycolysis, Gluconeogenesis, and Pyruvate Metabolism
lactate	dlw_pal_avg	556	-0.0347562	-0.11858	0.047839	0.415508	0.708908	1.12569	0.998065	1.26963	0.0537912		1.11514	0.988232	1.25835	0.0769822		Carbohydrate	Glycolysis, Gluconeogenesis, and Pyruvate Metabolism
salicylate	a24_active_methrs	706	-0.0185061	-0.0946505	0.0555169	0.624741	0.893812	0.924645	0.817753	1.04551	0.210876		0.929328	0.823028	1.04936	0.236473		Xenobiotics	Drug - Topical Agents
salicylate	ag_soj3x_active_methrs	704	-0.0717737	-0.14553	0.000695686	0.0578745	0.218928	0.924645	0.817753	1.04551	0.210876		0.929328	0.823028	1.04936	0.236473		Xenobiotics	Drug - Topical Agents
salicylate	ap_step_count	707	-0.0855466	-0.156999	-0.0135034	0.0234086	0.146042	0.924645	0.817753	1.04551	0.210876		0.929328	0.823028	1.04936	0.236473		Xenobiotics	Drug - Topical Agents
salicylate	dlw_pal_avg	556	-0.048705	-0.127937	0.0315416	0.253723	0.539726	0.924645	0.817753	1.04551	0.210876		0.929328	0.823028	1.04936	0.236473		Xenobiotics	Drug - Topical Agents
serine	a24_active_methrs	706	0.013461	-0.0594115	0.0915546	0.722006	0.935181	0.887612	0.786236	1.00206	0.0540024		0.900003	0.796284	1.01723	0.0915656		Amino Acid	Glycine, Serine and Threonine Metabolism
serine	ag_soj3x_active_methrs	704	-0.0298466	-0.101961	0.0468842	0.430776	0.673138	0.887612	0.786236	1.00206	0.0540024		0.900003	0.796284	1.01723	0.0915656		Amino Acid	Glycine, Serine and Threonine Metabolism
serine	ap_step_count	707	0.00367748	-0.0703196	0.0825484	0.922518	0.977536	0.887612	0.786236	1.00206	0.0540024		0.900003	0.796284	1.01723	0.0915656		Amino Acid	Glycine, Serine and Threonine Metabolism
serine	dlw_pal_avg	556	-0.135902	-0.213584	-0.0538683	0.00138538	0.0282138	0.887612	0.786236	1.00206	0.0540024		0.900003	0.796284	1.01723	0.0915656		Amino Acid	Glycine, Serine and Threonine Metabolism
serotonin	a24_active_methrs	706	0.0423473	-0.0327925	0.113697	0.262839	0.714022	1.02552	0.910737	1.15478	0.676835		1.0354	0.918787	1.16681	0.567674		Amino Acid	Tryptophan Metabolism
serotonin	ag_soj3x_active_methrs	704	-0.00843904	-0.0797235	0.0637385	0.823753	0.919435	1.02552	0.910737	1.15478	0.676835		1.0354	0.918787	1.16681	0.567674		Amino Acid	Tryptophan Metabolism
serotonin	ap_step_count	707	0.00831337	-0.0616671	0.0819653	0.825967	0.939672	1.02552	0.910737	1.15478	0.676835		1.0354	0.918787	1.16681	0.567674		Amino Acid	Tryptophan Metabolism
serotonin	dlw_pal_avg	556	-0.0474161	-0.128181	0.0332903	0.266519	0.555258	1.02552	0.910737	1.15478	0.676835		1.0354	0.918787	1.16681	0.567674		Amino Acid	Tryptophan Metabolism
taurine	a24_active_methrs	706	0.0199204	-0.0508235	0.0927353	0.598519	0.893812	1.0689	0.947443	1.20593	0.278391		1.07818	0.955023	1.21722	0.223382		Amino Acid	Methionine, Cysteine, SAM and Taurine Metabolism
taurine	ag_soj3x_active_methrs	704	-0.0459287	-0.118252	0.0310957	0.225222	0.461485	1.0689	0.947443	1.20593	0.278391		1.07818	0.955023	1.21722	0.223382		Amino Acid	Methionine, Cysteine, SAM and Taurine Metabolism
taurine	ap_step_count	707	-0.0115298	-0.0853937	0.0649472	0.760403	0.904262	1.0689	0.947443	1.20593	0.278391		1.07818	0.955023	1.21722	0.223382		Amino Acid	Methionine, Cysteine, SAM and Taurine Metabolism
taurine	dlw_pal_avg	556	-0.0187793	-0.0954963	0.062219	0.660044	0.850226	1.0689	0.947443	1.20593	0.278391		1.07818	0.955023	1.21722	0.223382		Amino Acid	Methionine, Cysteine, SAM and Taurine Metabolism
myristate (14:0)	a24_active_methrs	706	-0.0720704	-0.141514	0.00199423	0.0564896	0.417329	1.15502	1.01855	1.30979	0.0247536		1.14961	1.01258	1.30518	0.0313742		Lipid	Long Chain Saturated Fatty Acid
myristate (14:0)	ag_soj3x_active_methrs	704	0.0544469	-0.0276736	0.12983	0.150436	0.368812	1.15502	1.01855	1.30979	0.0247536		1.14961	1.01258	1.30518	0.0313742		Lipid	Long Chain Saturated Fatty Acid
myristate (14:0)	ap_step_count	707	0.042618	-0.0297343	0.12254	0.259457	0.552874	1.15502	1.01855	1.30979	0.0247536		1.14961	1.01258	1.30518	0.0313742		Lipid	Long Chain Saturated Fatty Acid
myristate (14:0)	dlw_pal_avg	556	0.00323921	-0.086025	0.0845392	0.939528	0.973291	1.15502	1.01855	1.30979	0.0247536		1.14961	1.01258	1.30518	0.0313742		Lipid	Long Chain Saturated Fatty Acid
urea	a24_active_methrs	706	0.0408205	-0.0367732	0.119749	0.280454	0.726993	0.98182	0.869862	1.10819	0.766099		0.978181	0.866256	1.10457	0.72155		Amino Acid	Urea cycle; Arginine and Proline Metabolism
urea	ag_soj3x_active_methrs	704	0.02286	-0.0549199	0.0944785	0.546254	0.764216	0.98182	0.869862	1.10819	0.766099		0.978181	0.866256	1.10457	0.72155		Amino Acid	Urea cycle; Arginine and Proline Metabolism
urea	ap_step_count	707	0.0510912	-0.0292553	0.132574	0.176328	0.441349	0.98182	0.869862	1.10819	0.766099		0.978181	0.866256	1.10457	0.72155		Amino Acid	Urea cycle; Arginine and Proline Metabolism
urea	dlw_pal_avg	556	0.00270664	-0.0817443	0.0755886	0.949456	0.977238	0.98182	0.869862	1.10819	0.766099		0.978181	0.866256	1.10457	0.72155		Amino Acid	Urea cycle; Arginine and Proline Metabolism
uridine	a24_active_methrs	706	0.0349524	-0.0368013	0.113551	0.355463	0.765268	1.03761	0.92237	1.16725	0.538171		1.03666	0.921119	1.1667	0.549768		Nucleotide	Pyrimidine Metabolism, Uracil containing
uridine	ag_soj3x_active_methrs	704	0.0550883	-0.0297567	0.13007	0.145682	0.362364	1.03761	0.92237	1.16725	0.538171		1.03666	0.921119	1.1667	0.549768		Nucleotide	Pyrimidine Metabolism, Uracil containing
uridine	ap_step_count	707	0.0890701	0.0178698	0.161763	0.018254	0.131555	1.03761	0.92237	1.16725	0.538171		1.03666	0.921119	1.1667	0.549768		Nucleotide	Pyrimidine Metabolism, Uracil containing
uridine	dlw_pal_avg	556	0.128601	0.0440367	0.208157	0.00249121	0.0391707	1.03761	0.92237	1.16725	0.538171		1.03666	0.921119	1.1667	0.549768		Nucleotide	Pyrimidine Metabolism, Uracil containing
2'-deoxyuridine	a24_active_methrs	706	0.0119104	-0.0593636	0.0920734	0.75292	0.947953	1.04638	0.929883	1.17748	0.4509		1.05232	0.934605	1.18487	0.398815		Nucleotide	Pyrimidine Metabolism, Uracil containing
2'-deoxyuridine	ag_soj3x_active_methrs	704	0.0483232	-0.0249068	0.126494	0.201935	0.435906	1.04638	0.929883	1.17748	0.4509		1.05232	0.934605	1.18487	0.398815		Nucleotide	Pyrimidine Metabolism, Uracil containing
2'-deoxyuridine	ap_step_count	707	0.040138	-0.0362598	0.114803	0.288236	0.575223	1.04638	0.929883	1.17748	0.4509		1.05232	0.934605	1.18487	0.398815		Nucleotide	Pyrimidine Metabolism, Uracil containing
2'-deoxyuridine	dlw_pal_avg	556	0.0509635	-0.0336216	0.133487	0.232343	0.516052	1.04638	0.929883	1.17748	0.4509		1.05232	0.934605	1.18487	0.398815		Nucleotide	Pyrimidine Metabolism, Uracil containing
trans-urocanate	a24_active_methrs	706	0.018831	-0.0560695	0.0885677	0.618673	0.893812	1.02147	0.889886	1.17252	0.762325		1.02163	0.893073	1.16869	0.754774		Amino Acid	Histidine Metabolism
trans-urocanate	ag_soj3x_active_methrs	704	0.0669252	-0.00925425	0.141521	0.0770232	0.259643	1.02147	0.889886	1.17252	0.762325		1.02163	0.893073	1.16869	0.754774		Amino Acid	Histidine Metabolism
trans-urocanate	ap_step_count	707	0.0506172	-0.0180734	0.125696	0.18038	0.450143	1.02147	0.889886	1.17252	0.762325		1.02163	0.893073	1.16869	0.754774		Amino Acid	Histidine Metabolism
trans-urocanate	dlw_pal_avg	556	0.033521	-0.0438435	0.118196	0.432287	0.719904	1.02147	0.889886	1.17252	0.762325		1.02163	0.893073	1.16869	0.754774		Amino Acid	Histidine Metabolism
glutamate	a24_active_methrs	706	-0.0141765	-0.0874966	0.0548553	0.70789	0.926252	1.05492	0.937332	1.18725	0.374647		1.03572	0.918755	1.16758	0.565353		Amino Acid	Glutamate Metabolism
glutamate	ag_soj3x_active_methrs	704	-0.109755	-0.177289	-0.0361454	0.00366836	0.04089	1.05492	0.937332	1.18725	0.374647		1.03572	0.918755	1.16758	0.565353		Amino Acid	Glutamate Metabolism
glutamate	ap_step_count	707	-0.0721681	-0.143845	0.00623225	0.0559789	0.233865	1.05492	0.937332	1.18725	0.374647		1.03572	0.918755	1.16758	0.565353		Amino Acid	Glutamate Metabolism
glutamate	dlw_pal_avg	556	0.0565793	-0.0275722	0.136796	0.184788	0.45756	1.05492	0.937332	1.18725	0.374647		1.03572	0.918755	1.16758	0.565353		Amino Acid	Glutamate Metabolism
glutamine	a24_active_methrs	706	-0.0276293	-0.105069	0.0485268	0.465171	0.813569	1.04624	0.934033	1.17192	0.434224		1.06427	0.948675	1.19395	0.287759		Amino Acid	Glutamate Metabolism
glutamine	ag_soj3x_active_methrs	704	0.0723989	0.000903358	0.148021	0.0557209	0.216443	1.04624	0.934033	1.17192	0.434224		1.06427	0.948675	1.19395	0.287759		Amino Acid	Glutamate Metabolism
glutamine	ap_step_count	707	0.0434243	-0.028682	0.119057	0.250544	0.542784	1.04624	0.934033	1.17192	0.434224		1.06427	0.948675	1.19395	0.287759		Amino Acid	Glutamate Metabolism
glutamine	dlw_pal_avg	556	-0.114353	-0.196879	-0.0276673	0.00721002	0.0677256	1.04624	0.934033	1.17192	0.434224		1.06427	0.948675	1.19395	0.287759		Amino Acid	Glutamate Metabolism
threonine	a24_active_methrs	706	-0.0308751	-0.103926	0.0457636	0.414387	0.795424	1.08027	0.960853	1.21452	0.196004		1.08846	0.967461	1.22458	0.158279		Amino Acid	Glycine, Serine and Threonine Metabolism
threonine	ag_soj3x_active_methrs	704	-0.00866131	-0.0836166	0.0636375	0.81919	0.91802	1.08027	0.960853	1.21452	0.196004		1.08846	0.967461	1.22458	0.158279		Amino Acid	Glycine, Serine and Threonine Metabolism
threonine	ap_step_count	707	-0.0363868	-0.113422	0.0300256	0.335709	0.622289	1.08027	0.960853	1.21452	0.196004		1.08846	0.967461	1.22458	0.158279		Amino Acid	Glycine, Serine and Threonine Metabolism
threonine	dlw_pal_avg	556	-0.0945689	-0.176296	-0.0111563	0.0264332	0.138113	1.08027	0.960853	1.21452	0.196004		1.08846	0.967461	1.22458	0.158279		Amino Acid	Glycine, Serine and Threonine Metabolism
tryptophan	a24_active_methrs	706	0.0264019	-0.0464764	0.0992537	0.485239	0.822839	1.03476	0.915768	1.16921	0.582992		1.03528	0.916009	1.17007	0.578213		Amino Acid	Tryptophan Metabolism
tryptophan	ag_soj3x_active_methrs	704	0.000913716	-0.0682138	0.0735537	0.980762	0.991435	1.03476	0.915768	1.16921	0.582992		1.03528	0.916009	1.17007	0.578213		Amino Acid	Tryptophan Metabolism
tryptophan	ap_step_count	707	0.0669469	-0.00583812	0.141765	0.0762942	0.277313	1.03476	0.915768	1.16921	0.582992		1.03528	0.916009	1.17007	0.578213		Amino Acid	Tryptophan Metabolism
tryptophan	dlw_pal_avg	556	0.029853	-0.0552679	0.109465	0.484355	0.748468	1.03476	0.915768	1.16921	0.582992		1.03528	0.916009	1.17007	0.578213		Amino Acid	Tryptophan Metabolism
valine	a24_active_methrs	706	0.00359292	-0.071366	0.0776938	0.924348	0.984548	1.07298	0.949056	1.2131	0.260079		1.05146	0.927402	1.19212	0.432757		Amino Acid	Leucine, Isoleucine and Valine Metabolism
valine	ag_soj3x_active_methrs	704	-0.0785211	-0.153771	-0.00666815	0.0379423	0.166072	1.07298	0.949056	1.2131	0.260079		1.05146	0.927402	1.19212	0.432757		Amino Acid	Leucine, Isoleucine and Valine Metabolism
valine	ap_step_count	707	-0.00339523	-0.0726528	0.0723138	0.928448	0.980028	1.07298	0.949056	1.2131	0.260079		1.05146	0.927402	1.19212	0.432757		Amino Acid	Leucine, Isoleucine and Valine Metabolism
valine	dlw_pal_avg	556	0.0236919	-0.0611986	0.10398	0.578933	0.814608	1.07298	0.949056	1.2131	0.260079		1.05146	0.927402	1.19212	0.432757		Amino Acid	Leucine, Isoleucine and Valine Metabolism
glucose	a24_active_methrs	706	-0.0491817	-0.117794	0.0251087	0.193389	0.631571	1.00655	0.877723	1.15429	0.925403		0.988505	0.860885	1.13504	0.869569		Carbohydrate	Glycolysis, Gluconeogenesis, and Pyruvate Metabolism
glucose	ag_soj3x_active_methrs	704	-0.0877066	-0.162898	-0.0141023	0.0203863	0.111011	1.00655	0.877723	1.15429	0.925403		0.988505	0.860885	1.13504	0.869569		Carbohydrate	Glycolysis, Gluconeogenesis, and Pyruvate Metabolism
glucose	ap_step_count	707	-0.0645478	-0.143045	0.00734263	0.0874608	0.298346	1.00655	0.877723	1.15429	0.925403		0.988505	0.860885	1.13504	0.869569		Carbohydrate	Glycolysis, Gluconeogenesis, and Pyruvate Metabolism
glucose	dlw_pal_avg	556	0.0126848	-0.0720858	0.0961524	0.766396	0.899141	1.00655	0.877723	1.15429	0.925403		0.988505	0.860885	1.13504	0.869569		Carbohydrate	Glycolysis, Gluconeogenesis, and Pyruvate Metabolism
betaine	a24_active_methrs	706	0.0397643	-0.0358587	0.1114	0.293097	0.726993	0.971929	0.854217	1.10586	0.665047		0.986649	0.865787	1.12438	0.839976		Amino Acid	Glycine, Serine and Threonine Metabolism
betaine	ag_soj3x_active_methrs	704	0.118752	0.0482876	0.19762	0.00166004	0.0266883	0.971929	0.854217	1.10586	0.665047		0.986649	0.865787	1.12438	0.839976		Amino Acid	Glycine, Serine and Threonine Metabolism
betaine	ap_step_count	707	0.141719	0.0682749	0.218874	0.000165081	0.0065718	0.971929	0.854217	1.10586	0.665047		0.986649	0.865787	1.12438	0.839976		Amino Acid	Glycine, Serine and Threonine Metabolism
betaine	dlw_pal_avg	556	0.0262945	-0.057868	0.104418	0.537943	0.783179	0.971929	0.854217	1.10586	0.665047		0.986649	0.865787	1.12438	0.839976		Amino Acid	Glycine, Serine and Threonine Metabolism
cysteine	a24_active_methrs	706	-0.0734605	-0.147892	0.00735537	0.0518804	0.401593	0.945873	0.840205	1.06483	0.356598		0.94832	0.841768	1.06836	0.38226		Amino Acid	Methionine, Cysteine, SAM and Taurine Metabolism
cysteine	ag_soj3x_active_methrs	704	-0.125189	-0.198419	-0.0520527	0.000909997	0.0181133	0.945873	0.840205	1.06483	0.356598		0.94832	0.841768	1.06836	0.38226		Amino Acid	Methionine, Cysteine, SAM and Taurine Metabolism
cysteine	ap_step_count	707	-0.147965	-0.220675	-0.0742955	8.31732e-05	0.0043458	0.945873	0.840205	1.06483	0.356598		0.94832	0.841768	1.06836	0.38226		Amino Acid	Methionine, Cysteine, SAM and Taurine Metabolism
cysteine	dlw_pal_avg	556	-0.0703262	-0.159292	0.0159309	0.0991298	0.33688	0.945873	0.840205	1.06483	0.356598		0.94832	0.841768	1.06836	0.38226		Amino Acid	Methionine, Cysteine, SAM and Taurine Metabolism
mannose	a24_active_methrs	706	-0.00666076	-0.0835276	0.0733261	0.860262	0.978223	1.12313	0.981029	1.28581	0.0923391		1.09371	0.952252	1.25617	0.204502		Carbohydrate	Fructose, Mannose and Galactose Metabolism
mannose	ag_soj3x_active_methrs	704	-0.0607623	-0.134088	0.0115105	0.108476	0.314882	1.12313	0.981029	1.28581	0.0923391		1.09371	0.952252	1.25617	0.204502		Carbohydrate	Fructose, Mannose and Galactose Metabolism
mannose	ap_step_count	707	-0.0587394	-0.136844	0.0157458	0.119973	0.36668	1.12313	0.981029	1.28581	0.0923391		1.09371	0.952252	1.25617	0.204502		Carbohydrate	Fructose, Mannose and Galactose Metabolism
mannose	dlw_pal_avg	556	0.0191871	-0.0609672	0.101604	0.653139	0.845239	1.12313	0.981029	1.28581	0.0923391		1.09371	0.952252	1.25617	0.204502		Carbohydrate	Fructose, Mannose and Galactose Metabolism
dimethylglycine	a24_active_methrs	706	0.0628054	-0.014281	0.138824	0.0966062	0.498536	0.950429	0.844829	1.06923	0.396884		0.942791	0.837375	1.06148	0.329574		Amino Acid	Glycine, Serine and Threonine Metabolism
dimethylglycine	ag_soj3x_active_methrs	704	0.0239916	-0.0515113	0.0964299	0.526563	0.753778	0.950429	0.844829	1.06923	0.396884		0.942791	0.837375	1.06148	0.329574		Amino Acid	Glycine, Serine and Threonine Metabolism
dimethylglycine	ap_step_count	707	-0.01811	-0.096191	0.0574892	0.631928	0.825645	0.950429	0.844829	1.06923	0.396884		0.942791	0.837375	1.06148	0.329574		Amino Acid	Glycine, Serine and Threonine Metabolism
dimethylglycine	dlw_pal_avg	556	0.0832563	-0.00581075	0.162727	0.0507885	0.220672	0.950429	0.844829	1.06923	0.396884		0.942791	0.837375	1.06148	0.329574		Amino Acid	Glycine, Serine and Threonine Metabolism
alanine	a24_active_methrs	706	-0.0296043	-0.105866	0.0493815	0.433869	0.80143	1.07816	0.963709	1.2062	0.188332		1.07329	0.959136	1.20103	0.217205		Amino Acid	Alanine and Aspartate Metabolism
alanine	ag_soj3x_active_methrs	704	-0.105996	-0.178606	-0.0320621	0.00502726	0.0494446	1.07816	0.963709	1.2062	0.188332		1.07329	0.959136	1.20103	0.217205		Amino Acid	Alanine and Aspartate Metabolism
alanine	ap_step_count	707	-0.117621	-0.187156	-0.0451208	0.00179815	0.0294755	1.07816	0.963709	1.2062	0.188332		1.07329	0.959136	1.20103	0.217205		Amino Acid	Alanine and Aspartate Metabolism
alanine	dlw_pal_avg	556	-0.0135421	-0.0977471	0.0681649	0.751113	0.88942	1.07816	0.963709	1.2062	0.188332		1.07329	0.959136	1.20103	0.217205		Amino Acid	Alanine and Aspartate Metabolism
tyrosine	a24_active_methrs	706	0.0664841	-0.00812788	0.136933	0.0785663	0.476414	0.991531	0.880409	1.11668	0.888285		0.974778	0.864158	1.09956	0.677176		Amino Acid	Tyrosine Metabolism
tyrosine	ag_soj3x_active_methrs	704	0.0191561	-0.052758	0.0880577	0.613138	0.814386	0.991531	0.880409	1.11668	0.888285		0.974778	0.864158	1.09956	0.677176		Amino Acid	Tyrosine Metabolism
tyrosine	ap_step_count	707	0.0723683	-0.000196246	0.147932	0.0552995	0.232314	0.991531	0.880409	1.11668	0.888285		0.974778	0.864158	1.09956	0.677176		Amino Acid	Tyrosine Metabolism
tyrosine	dlw_pal_avg	556	0.0881154	0.0147873	0.167446	0.0386689	0.189048	0.991531	0.880409	1.11668	0.888285		0.974778	0.864158	1.09956	0.677176		Amino Acid	Tyrosine Metabolism
pseudouridine	a24_active_methrs	706	-0.0685085	-0.145289	0.0139024	0.06987	0.438541	1.03912	0.916086	1.17868	0.550008		1.01855	0.896202	1.15759	0.778007		Nucleotide	Pyrimidine Metabolism, Uracil containing
pseudouridine	ag_soj3x_active_methrs	704	-0.0703564	-0.149515	0.00478611	0.063013	0.231047	1.03912	0.916086	1.17868	0.550008		1.01855	0.896202	1.15759	0.778007		Nucleotide	Pyrimidine Metabolism, Uracil containing
pseudouridine	ap_step_count	707	-0.0397445	-0.116806	0.0332994	0.292992	0.575223	1.03912	0.916086	1.17868	0.550008		1.01855	0.896202	1.15759	0.778007		Nucleotide	Pyrimidine Metabolism, Uracil containing
pseudouridine	dlw_pal_avg	556	-0.155237	-0.240189	-0.0788089	0.00025432	0.0101243	1.03912	0.916086	1.17868	0.550008		1.01855	0.896202	1.15759	0.778007		Nucleotide	Pyrimidine Metabolism, Uracil containing
pyruvate	a24_active_methrs	706	-0.0146733	-0.0858123	0.0587462	0.698147	0.922039	0.992146	0.88148	1.1167	0.895862		0.974439	0.864128	1.09883	0.672231		Carbohydrate	Glycolysis, Gluconeogenesis, and Pyruvate Metabolism
pyruvate	ag_soj3x_active_methrs	704	-0.134641	-0.205746	-0.0636844	0.000357487	0.00908218	0.992146	0.88148	1.1167	0.895862		0.974439	0.864128	1.09883	0.672231		Carbohydrate	Glycolysis, Gluconeogenesis, and Pyruvate Metabolism
pyruvate	ap_step_count	707	-0.127385	-0.193318	-0.0505627	0.00071733	0.0153766	0.992146	0.88148	1.1167	0.895862		0.974439	0.864128	1.09883	0.672231		Carbohydrate	Glycolysis, Gluconeogenesis, and Pyruvate Metabolism
pyruvate	dlw_pal_avg	556	0.0213912	-0.0610396	0.105726	0.616343	0.826553	0.992146	0.88148	1.1167	0.895862		0.974439	0.864128	1.09883	0.672231		Carbohydrate	Glycolysis, Gluconeogenesis, and Pyruvate Metabolism
uracil	a24_active_methrs	706	-0.00167362	-0.0766179	0.0818883	0.964719	0.984548	1.08387	0.960399	1.22321	0.191433		1.08177	0.958273	1.22118	0.203358		Nucleotide	Pyrimidine Metabolism, Uracil containing
uracil	ag_soj3x_active_methrs	704	0.0926506	0.0161347	0.169115	0.0142681	0.0890158	1.08387	0.960399	1.22321	0.191433		1.08177	0.958273	1.22118	0.203358		Nucleotide	Pyrimidine Metabolism, Uracil containing
uracil	ap_step_count	707	0.0862564	0.014891	0.158433	0.022279	0.146042	1.08387	0.960399	1.22321	0.191433		1.08177	0.958273	1.22118	0.203358		Nucleotide	Pyrimidine Metabolism, Uracil containing
uracil	dlw_pal_avg	556	0.129916	0.0458285	0.209343	0.00224614	0.0368191	1.08387	0.960399	1.22321	0.191433		1.08177	0.958273	1.22118	0.203358		Nucleotide	Pyrimidine Metabolism, Uracil containing
cytidine	a24_active_methrs	706	-0.0889969	-0.16352	-0.0161395	0.0184336	0.299361	1.17681	1.03418	1.33912	0.0136073		1.16205	1.0211	1.32246	0.0228952		Nucleotide	Pyrimidine Metabolism, Cytidine containing
cytidine	ag_soj3x_active_methrs	704	-0.10533	-0.184808	-0.030076	0.005311	0.0516279	1.17681	1.03418	1.33912	0.0136073		1.16205	1.0211	1.32246	0.0228952		Nucleotide	Pyrimidine Metabolism, Cytidine containing
cytidine	ap_step_count	707	-0.0858618	-0.157551	-0.014104	0.0229011	0.146042	1.17681	1.03418	1.33912	0.0136073		1.16205	1.0211	1.32246	0.0228952		Nucleotide	Pyrimidine Metabolism, Cytidine containing
cytidine	dlw_pal_avg	556	-0.0520637	-0.136237	0.0331331	0.222403	0.51367	1.17681	1.03418	1.33912	0.0136073		1.16205	1.0211	1.32246	0.0228952		Nucleotide	Pyrimidine Metabolism, Cytidine containing
caffeine	a24_active_methrs	706	-0.00293062	-0.0777499	0.0744752	0.938262	0.984548	1.01125	0.893495	1.14452	0.859209		1.01329	0.894373	1.14801	0.835552		Xenobiotics	Xanthine Metabolism
caffeine	ag_soj3x_active_methrs	704	0.00742931	-0.0706528	0.0794279	0.844554	0.924145	1.01125	0.893495	1.14452	0.859209		1.01329	0.894373	1.14801	0.835552		Xenobiotics	Xanthine Metabolism
caffeine	ap_step_count	707	0.0228745	-0.0456705	0.0965714	0.545135	0.763833	1.01125	0.893495	1.14452	0.859209		1.01329	0.894373	1.14801	0.835552		Xenobiotics	Xanthine Metabolism
caffeine	dlw_pal_avg	556	0.0213544	-0.0632929	0.110247	0.616949	0.826553	1.01125	0.893495	1.14452	0.859209		1.01329	0.894373	1.14801	0.835552		Xenobiotics	Xanthine Metabolism
fructose	a24_active_methrs	706	-0.0142987	-0.0876727	0.0622951	0.705488	0.926252	0.956629	0.851461	1.07479	0.45491		0.963378	0.85709	1.08285	0.531023		Carbohydrate	Fructose, Mannose and Galactose Metabolism
fructose	ag_soj3x_active_methrs	704	-0.106118	-0.187985	-0.0290056	0.00497671	0.0494446	0.956629	0.851461	1.07479	0.45491		0.963378	0.85709	1.08285	0.531023		Carbohydrate	Fructose, Mannose and Galactose Metabolism
fructose	ap_step_count	707	-0.0666182	-0.139664	0.0104517	0.0777518	0.279842	0.956629	0.851461	1.07479	0.45491		0.963378	0.85709	1.08285	0.531023		Carbohydrate	Fructose, Mannose and Galactose Metabolism
fructose	dlw_pal_avg	556	-0.0378056	-0.122306	0.0430685	0.375764	0.668381	0.956629	0.851461	1.07479	0.45491		0.963378	0.85709	1.08285	0.531023		Carbohydrate	Fructose, Mannose and Galactose Metabolism
adenine	a24_active_methrs	706	-0.0426529	-0.116781	0.0300974	0.259408	0.711032	0.981685	0.877145	1.09869	0.747252		0.973744	0.869049	1.09105	0.646111		Nucleotide	Purine Metabolism, Adenine containing
adenine	ag_soj3x_active_methrs	704	-0.0148665	-0.093807	0.0547629	0.694787	0.864188	0.981685	0.877145	1.09869	0.747252		0.973744	0.869049	1.09105	0.646111		Nucleotide	Purine Metabolism, Adenine containing
adenine	ap_step_count	707	-0.0595284	-0.130415	0.0155998	0.11507	0.357615	0.981685	0.877145	1.09869	0.747252		0.973744	0.869049	1.09105	0.646111		Nucleotide	Purine Metabolism, Adenine containing
adenine	dlw_pal_avg	556	0.0362678	-0.0579888	0.123082	0.395506	0.68884	0.981685	0.877145	1.09869	0.747252		0.973744	0.869049	1.09105	0.646111		Nucleotide	Purine Metabolism, Adenine containing
caprate (10:0)	a24_active_methrs	706	0.0109037	-0.063581	0.0874712	0.773205	0.948453	1.23387	1.08752	1.39993	0.00114265		1.24595	1.09707	1.41503	0.000735913		Lipid	Medium Chain Fatty Acid
caprate (10:0)	ag_soj3x_active_methrs	704	0.0217478	-0.0535402	0.0987886	0.565954	0.773414	1.23387	1.08752	1.39993	0.00114265		1.24595	1.09707	1.41503	0.000735913		Lipid	Medium Chain Fatty Acid
caprate (10:0)	ap_step_count	707	0.0548039	-0.0185017	0.133456	0.146906	0.408018	1.23387	1.08752	1.39993	0.00114265		1.24595	1.09707	1.41503	0.000735913		Lipid	Medium Chain Fatty Acid
caprate (10:0)	dlw_pal_avg	556	-0.00699509	-0.0984782	0.0886222	0.869867	0.939546	1.23387	1.08752	1.39993	0.00114265		1.24595	1.09707	1.41503	0.000735913		Lipid	Medium Chain Fatty Acid
margarate (17:0)	a24_active_methrs	706	-0.0860781	-0.158917	-0.00871039	0.0226549	0.299361	1.06086	0.942354	1.19427	0.327689		1.05626	0.93767	1.18985	0.367073		Lipid	Long Chain Saturated Fatty Acid
margarate (17:0)	ag_soj3x_active_methrs	704	0.0141107	-0.0659558	0.0930329	0.709582	0.867977	1.06086	0.942354	1.19427	0.327689		1.05626	0.93767	1.18985	0.367073		Lipid	Long Chain Saturated Fatty Acid
margarate (17:0)	ap_step_count	707	-0.00710915	-0.0837524	0.0711117	0.850857	0.94798	1.06086	0.942354	1.19427	0.327689		1.05626	0.93767	1.18985	0.367073		Lipid	Long Chain Saturated Fatty Acid
margarate (17:0)	dlw_pal_avg	556	-0.0294385	-0.118912	0.0518692	0.490444	0.756478	1.06086	0.942354	1.19427	0.327689		1.05626	0.93767	1.18985	0.367073		Lipid	Long Chain Saturated Fatty Acid
nonadecanoate (19:0)	a24_active_methrs	706	-0.0410171	-0.118466	0.0336284	0.278142	0.726184	1.03366	0.916746	1.16548	0.588238		1.03989	0.921622	1.17334	0.524821		Lipid	Long Chain Saturated Fatty Acid
nonadecanoate (19:0)	ag_soj3x_active_methrs	704	0.0466919	-0.0258332	0.121003	0.217601	0.453652	1.03366	0.916746	1.16548	0.588238		1.03989	0.921622	1.17334	0.524821		Lipid	Long Chain Saturated Fatty Acid
nonadecanoate (19:0)	ap_step_count	707	0.0393749	-0.038248	0.118097	0.297507	0.579145	1.03366	0.916746	1.16548	0.588238		1.03989	0.921622	1.17334	0.524821		Lipid	Long Chain Saturated Fatty Acid
nonadecanoate (19:0)	dlw_pal_avg	556	-0.0185262	-0.103873	0.0645219	0.664345	0.850877	1.03366	0.916746	1.16548	0.588238		1.03989	0.921622	1.17334	0.524821		Lipid	Long Chain Saturated Fatty Acid
asparagine	a24_active_methrs	706	0.0356467	-0.039323	0.10935	0.345982	0.75552	0.876178	0.775006	0.990556	0.0347746		0.892684	0.787698	1.01166	0.0752678		Amino Acid	Alanine and Aspartate Metabolism
asparagine	ag_soj3x_active_methrs	704	0.094365	0.0188146	0.167692	0.0125607	0.0814013	0.876178	0.775006	0.990556	0.0347746		0.892684	0.787698	1.01166	0.0752678		Amino Acid	Alanine and Aspartate Metabolism
asparagine	ap_step_count	707	0.0497959	-0.022702	0.117092	0.187563	0.458851	0.876178	0.775006	0.990556	0.0347746		0.892684	0.787698	1.01166	0.0752678		Amino Acid	Alanine and Aspartate Metabolism
asparagine	dlw_pal_avg	556	-0.0163794	-0.105093	0.0687458	0.70125	0.868314	0.876178	0.775006	0.990556	0.0347746		0.892684	0.787698	1.01166	0.0752678		Amino Acid	Alanine and Aspartate Metabolism
pentadecanoate (15:0)	a24_active_methrs	706	-0.071315	-0.143847	0.00359686	0.0591335	0.421582	1.05397	0.931935	1.19198	0.401855		1.0467	0.925105	1.18427	0.468191		Lipid	Long Chain Saturated Fatty Acid
pentadecanoate (15:0)	ag_soj3x_active_methrs	704	0.0387939	-0.0392416	0.113441	0.305738	0.555646	1.05397	0.931935	1.19198	0.401855		1.0467	0.925105	1.18427	0.468191		Lipid	Long Chain Saturated Fatty Acid
pentadecanoate (15:0)	ap_step_count	707	0.0223935	-0.0558538	0.0997073	0.553624	0.771249	1.05397	0.931935	1.19198	0.401855		1.0467	0.925105	1.18427	0.468191		Lipid	Long Chain Saturated Fatty Acid
pentadecanoate (15:0)	dlw_pal_avg	556	-0.0125789	-0.0968275	0.0682025	0.768291	0.899568	1.05397	0.931935	1.19198	0.401855		1.0467	0.925105	1.18427	0.468191		Lipid	Long Chain Saturated Fatty Acid
trans-4-hydroxyproline	a24_active_methrs	706	0.0280416	-0.0470804	0.105949	0.458534	0.81215	0.891532	0.753371	1.05503	0.181028		0.897824	0.760397	1.06009	0.203102		Amino Acid	Urea cycle; Arginine and Proline Metabolism
trans-4-hydroxyproline	ag_soj3x_active_methrs	704	-0.0263564	-0.103158	0.0537891	0.486617	0.72002	0.891532	0.753371	1.05503	0.181028		0.897824	0.760397	1.06009	0.203102		Amino Acid	Urea cycle; Arginine and Proline Metabolism
trans-4-hydroxyproline	ap_step_count	707	-0.0749393	-0.149993	-0.00167006	0.0471678	0.214306	0.891532	0.753371	1.05503	0.181028		0.897824	0.760397	1.06009	0.203102		Amino Acid	Urea cycle; Arginine and Proline Metabolism
trans-4-hydroxyproline	dlw_pal_avg	556	-0.0867438	-0.171804	-0.00283189	0.0418121	0.197486	0.891532	0.753371	1.05503	0.181028		0.897824	0.760397	1.06009	0.203102		Amino Acid	Urea cycle; Arginine and Proline Metabolism
allantoin	a24_active_methrs	706	0.00272546	-0.0768075	0.0781596	0.942577	0.984548	0.973306	0.863579	1.09698	0.657011		0.959318	0.85016	1.08249	0.499767		Nucleotide	Purine Metabolism, (Hypo)Xanthine/Inosine containing
allantoin	ag_soj3x_active_methrs	704	-0.0510336	-0.126672	0.0172951	0.177748	0.410491	0.973306	0.863579	1.09698	0.657011		0.959318	0.85016	1.08249	0.499767		Nucleotide	Purine Metabolism, (Hypo)Xanthine/Inosine containing
allantoin	ap_step_count	707	-0.0437071	-0.117096	0.0324588	0.247468	0.542784	0.973306	0.863579	1.09698	0.657011		0.959318	0.85016	1.08249	0.499767		Nucleotide	Purine Metabolism, (Hypo)Xanthine/Inosine containing
allantoin	dlw_pal_avg	556	0.0215688	-0.0621067	0.111278	0.613418	0.826553	0.973306	0.863579	1.09698	0.657011		0.959318	0.85016	1.08249	0.499767		Nucleotide	Purine Metabolism, (Hypo)Xanthine/Inosine containing
xanthine	a24_active_methrs	706	-0.0104272	-0.0818536	0.0621325	0.782864	0.950556	1.0791	0.954963	1.21938	0.221655		1.06243	0.938808	1.20234	0.336683		Nucleotide	Purine Metabolism, (Hypo)Xanthine/Inosine containing
xanthine	ag_soj3x_active_methrs	704	-0.00625014	-0.0811058	0.0708234	0.868983	0.930179	1.0791	0.954963	1.21938	0.221655		1.06243	0.938808	1.20234	0.336683		Nucleotide	Purine Metabolism, (Hypo)Xanthine/Inosine containing
xanthine	ap_step_count	707	-0.0126711	-0.0855582	0.062929	0.737519	0.884599	1.0791	0.954963	1.21938	0.221655		1.06243	0.938808	1.20234	0.336683		Nucleotide	Purine Metabolism, (Hypo)Xanthine/Inosine containing
xanthine	dlw_pal_avg	556	0.0439841	-0.040224	0.127769	0.302724	0.591188	1.0791	0.954963	1.21938	0.221655		1.06243	0.938808	1.20234	0.336683		Nucleotide	Purine Metabolism, (Hypo)Xanthine/Inosine containing
5-oxoproline	a24_active_methrs	706	-0.0693015	-0.139163	0.0106775	0.066686	0.432167	1.19996	1.06965	1.34615	0.00193387		1.20625	1.07488	1.35367	0.00147854		Amino Acid	Glutathione Metabolism
5-oxoproline	ag_soj3x_active_methrs	704	-0.0575576	-0.133727	0.0199928	0.128441	0.341639	1.19996	1.06965	1.34615	0.00193387		1.20625	1.07488	1.35367	0.00147854		Amino Acid	Glutathione Metabolism
5-oxoproline	ap_step_count	707	-0.0254922	-0.0989154	0.0464069	0.500102	0.735637	1.19996	1.06965	1.34615	0.00193387		1.20625	1.07488	1.35367	0.00147854		Amino Acid	Glutathione Metabolism
5-oxoproline	dlw_pal_avg	556	-0.106905	-0.189881	-0.0265973	0.0120413	0.0906891	1.19996	1.06965	1.34615	0.00193387		1.20625	1.07488	1.35367	0.00147854		Amino Acid	Glutathione Metabolism
picolinate	a24_active_methrs	706	0.0491861	-0.023187	0.121634	0.193349	0.631571	0.957618	0.817908	1.12119	0.589857		0.950572	0.810887	1.11432	0.531282		Amino Acid	Tryptophan Metabolism
picolinate	ag_soj3x_active_methrs	704	-0.00397471	-0.0775968	0.0698976	0.916457	0.952933	0.957618	0.817908	1.12119	0.589857		0.950572	0.810887	1.11432	0.531282		Amino Acid	Tryptophan Metabolism
picolinate	ap_step_count	707	0.040354	-0.0399028	0.112589	0.285647	0.575223	0.957618	0.817908	1.12119	0.589857		0.950572	0.810887	1.11432	0.531282		Amino Acid	Tryptophan Metabolism
picolinate	dlw_pal_avg	556	0.0426624	-0.0417557	0.125663	0.317499	0.605694	0.957618	0.817908	1.12119	0.589857		0.950572	0.810887	1.11432	0.531282		Amino Acid	Tryptophan Metabolism
sarcosine	a24_active_methrs	706	0.0594972	-0.0228765	0.134648	0.115521	0.530635	0.901355	0.799298	1.01644	0.0901394		0.904797	0.802084	1.02066	0.103495		Amino Acid	Glycine, Serine and Threonine Metabolism
sarcosine	ag_soj3x_active_methrs	704	0.121043	0.0474912	0.194629	0.00134463	0.0238395	0.901355	0.799298	1.01644	0.0901394		0.904797	0.802084	1.02066	0.103495		Amino Acid	Glycine, Serine and Threonine Metabolism
sarcosine	ap_step_count	707	0.147027	0.0730197	0.217146	9.23514e-05	0.00454152	0.901355	0.799298	1.01644	0.0901394		0.904797	0.802084	1.02066	0.103495		Amino Acid	Glycine, Serine and Threonine Metabolism
sarcosine	dlw_pal_avg	556	0.110466	0.0305809	0.191389	0.00945721	0.0790622	0.901355	0.799298	1.01644	0.0901394		0.904797	0.802084	1.02066	0.103495		Amino Acid	Glycine, Serine and Threonine Metabolism
pantothenate	a24_active_methrs	706	0.0625127	-0.0133653	0.138229	0.0981733	0.503384	1.01492	0.901185	1.14301	0.80677		1.01128	0.897403	1.1396	0.853814		Cofactors and Vitamins	Pantothenate and CoA Metabolism
pantothenate	ag_soj3x_active_methrs	704	0.0491198	-0.0368113	0.124251	0.194591	0.4281	1.01492	0.901185	1.14301	0.80677		1.01128	0.897403	1.1396	0.853814		Cofactors and Vitamins	Pantothenate and CoA Metabolism
pantothenate	ap_step_count	707	0.0423122	-0.0407611	0.120021	0.262894	0.552874	1.01492	0.901185	1.14301	0.80677		1.01128	0.897403	1.1396	0.853814		Cofactors and Vitamins	Pantothenate and CoA Metabolism
pantothenate	dlw_pal_avg	556	0.051588	-0.0359677	0.135194	0.226663	0.51452	1.01492	0.901185	1.14301	0.80677		1.01128	0.897403	1.1396	0.853814		Cofactors and Vitamins	Pantothenate and CoA Metabolism
pipecolate	a24_active_methrs	706	0.0208471	-0.05162	0.0959697	0.581613	0.882913	0.972566	0.861136	1.09841	0.653613		0.971357	0.859475	1.0978	0.64108		Amino Acid	Lysine Metabolism
pipecolate	ag_soj3x_active_methrs	704	0.0583865	-0.0100397	0.131596	0.123022	0.333917	0.972566	0.861136	1.09841	0.653613		0.971357	0.859475	1.0978	0.64108		Amino Acid	Lysine Metabolism
pipecolate	ap_step_count	707	0.0830323	0.00747578	0.157697	0.027818	0.161499	0.972566	0.861136	1.09841	0.653613		0.971357	0.859475	1.0978	0.64108		Amino Acid	Lysine Metabolism
pipecolate	dlw_pal_avg	556	0.0206632	-0.0562669	0.103266	0.628395	0.831232	0.972566	0.861136	1.09841	0.653613		0.971357	0.859475	1.0978	0.64108		Amino Acid	Lysine Metabolism
phosphoethanolamine	a24_active_methrs	706	-0.0388079	-0.111394	0.0326741	0.30487	0.734499	0.995592	0.87983	1.12658	0.94406		1.01039	0.890906	1.1459	0.871921		Lipid	Phospholipid Metabolism
phosphoethanolamine	ag_soj3x_active_methrs	704	0.00279805	-0.074004	0.0805004	0.941134	0.96657	0.995592	0.87983	1.12658	0.94406		1.01039	0.890906	1.1459	0.871921		Lipid	Phospholipid Metabolism
phosphoethanolamine	ap_step_count	707	0.0254923	-0.0480462	0.0988401	0.5001	0.735637	0.995592	0.87983	1.12658	0.94406		1.01039	0.890906	1.1459	0.871921		Lipid	Phospholipid Metabolism
phosphoethanolamine	dlw_pal_avg	556	-0.00377628	-0.0856936	0.0886189	0.929526	0.970142	0.995592	0.87983	1.12658	0.94406		1.01039	0.890906	1.1459	0.871921		Lipid	Phospholipid Metabolism
glycerate	a24_active_methrs	706	0.0527509	-0.0235302	0.131084	0.162976	0.601247	0.976738	0.862298	1.10637	0.71081		0.995552	0.877473	1.12952	0.944736		Carbohydrate	Glycolysis, Gluconeogenesis, and Pyruvate Metabolism
glycerate	ag_soj3x_active_methrs	704	0.0586791	-0.017654	0.133545	0.121153	0.333459	0.976738	0.862298	1.10637	0.71081		0.995552	0.877473	1.12952	0.944736		Carbohydrate	Glycolysis, Gluconeogenesis, and Pyruvate Metabolism
glycerate	ap_step_count	707	0.0737404	-0.00517333	0.152621	0.0508255	0.226011	0.976738	0.862298	1.10637	0.71081		0.995552	0.877473	1.12952	0.944736		Carbohydrate	Glycolysis, Gluconeogenesis, and Pyruvate Metabolism
glycerate	dlw_pal_avg	556	0.0742636	-0.0103013	0.159423	0.0815671	0.296479	0.976738	0.862298	1.10637	0.71081		0.995552	0.877473	1.12952	0.944736		Carbohydrate	Glycolysis, Gluconeogenesis, and Pyruvate Metabolism
3-ureidopropionate	a24_active_methrs	706	-0.0494224	-0.120321	0.0203649	0.191216	0.631571	1.09492	0.970535	1.23525	0.140229		1.08793	0.964125	1.22763	0.171183		Nucleotide	Pyrimidine Metabolism, Uracil containing
3-ureidopropionate	ag_soj3x_active_methrs	704	-0.0906265	-0.163456	-0.0172958	0.0165441	0.0960479	1.09492	0.970535	1.23525	0.140229		1.08793	0.964125	1.22763	0.171183		Nucleotide	Pyrimidine Metabolism, Uracil containing
3-ureidopropionate	ap_step_count	707	-0.0404445	-0.117139	0.0325414	0.284567	0.575223	1.09492	0.970535	1.23525	0.140229		1.08793	0.964125	1.22763	0.171183		Nucleotide	Pyrimidine Metabolism, Uracil containing
3-ureidopropionate	dlw_pal_avg	556	-0.0834151	-0.171156	0.00501294	0.0503475	0.220672	1.09492	0.970535	1.23525	0.140229		1.08793	0.964125	1.22763	0.171183		Nucleotide	Pyrimidine Metabolism, Uracil containing
N-acetylleucine	a24_active_methrs	706	-0.0200142	-0.099101	0.0522906	0.596798	0.893812	0.989207	0.87881	1.11347	0.857128		0.979941	0.869849	1.10397	0.738535		Amino Acid	Leucine, Isoleucine and Valine Metabolism
N-acetylleucine	ag_soj3x_active_methrs	704	-0.0554872	-0.129833	0.0194494	0.142782	0.361638	0.989207	0.87881	1.11347	0.857128		0.979941	0.869849	1.10397	0.738535		Amino Acid	Leucine, Isoleucine and Valine Metabolism
N-acetylleucine	ap_step_count	707	-0.0569779	-0.136268	0.0268231	0.131509	0.379108	0.989207	0.87881	1.11347	0.857128		0.979941	0.869849	1.10397	0.738535		Amino Acid	Leucine, Isoleucine and Valine Metabolism
N-acetylleucine	dlw_pal_avg	556	-0.0227624	-0.102843	0.0605014	0.593918	0.822969	0.989207	0.87881	1.11347	0.857128		0.979941	0.869849	1.10397	0.738535		Amino Acid	Leucine, Isoleucine and Valine Metabolism
N-acetylmethionine	a24_active_methrs	706	-0.029654	-0.103442	0.0499512	0.433098	0.80143	0.983882	0.873305	1.10846	0.789035		0.982784	0.872187	1.10741	0.775218		Amino Acid	Methionine, Cysteine, SAM and Taurine Metabolism
N-acetylmethionine	ag_soj3x_active_methrs	704	-0.121059	-0.190965	-0.0437369	0.00134268	0.0238395	0.983882	0.873305	1.10846	0.789035		0.982784	0.872187	1.10741	0.775218		Amino Acid	Methionine, Cysteine, SAM and Taurine Metabolism
N-acetylmethionine	ap_step_count	707	-0.0951912	-0.170321	-0.0201564	0.0116241	0.103162	0.983882	0.873305	1.10846	0.789035		0.982784	0.872187	1.10741	0.775218		Amino Acid	Methionine, Cysteine, SAM and Taurine Metabolism
N-acetylmethionine	dlw_pal_avg	556	-0.117152	-0.197011	-0.0345592	0.00590176	0.0594443	0.983882	0.873305	1.10846	0.789035		0.982784	0.872187	1.10741	0.775218		Amino Acid	Methionine, Cysteine, SAM and Taurine Metabolism
N-acetylvaline	a24_active_methrs	706	-0.0403873	-0.121236	0.0388864	0.285593	0.726993	1.09877	0.973148	1.2406	0.128124		1.0928	0.967208	1.23469	0.153929		Amino Acid	Leucine, Isoleucine and Valine Metabolism
N-acetylvaline	ag_soj3x_active_methrs	704	-0.113023	-0.18585	-0.0394168	0.00276789	0.0326019	1.09877	0.973148	1.2406	0.128124		1.0928	0.967208	1.23469	0.153929		Amino Acid	Leucine, Isoleucine and Valine Metabolism
N-acetylvaline	ap_step_count	707	-0.0672129	-0.147264	0.00683101	0.0751308	0.277313	1.09877	0.973148	1.2406	0.128124		1.0928	0.967208	1.23469	0.153929		Amino Acid	Leucine, Isoleucine and Valine Metabolism
N-acetylvaline	dlw_pal_avg	556	-0.0498949	-0.132036	0.0319018	0.242295	0.528873	1.09877	0.973148	1.2406	0.128124		1.0928	0.967208	1.23469	0.153929		Amino Acid	Leucine, Isoleucine and Valine Metabolism
bilirubin (Z,Z)	a24_active_methrs	706	0.0109096	-0.0635293	0.0885462	0.773086	0.948453	1.01547	0.900371	1.14529	0.80215		1.03437	0.915531	1.16863	0.586779		Cofactors and Vitamins	Hemoglobin and Porphyrin Metabolism
bilirubin (Z,Z)	ag_soj3x_active_methrs	704	0.0586032	-0.016798	0.130086	0.121636	0.333459	1.01547	0.900371	1.14529	0.80215		1.03437	0.915531	1.16863	0.586779		Cofactors and Vitamins	Hemoglobin and Porphyrin Metabolism
bilirubin (Z,Z)	ap_step_count	707	0.0745527	0.0040642	0.146761	0.0483223	0.218364	1.01547	0.900371	1.14529	0.80215		1.03437	0.915531	1.16863	0.586779		Cofactors and Vitamins	Hemoglobin and Porphyrin Metabolism
bilirubin (Z,Z)	dlw_pal_avg	556	-0.00230041	-0.0876667	0.078769	0.957034	0.980935	1.01547	0.900371	1.14529	0.80215		1.03437	0.915531	1.16863	0.586779		Cofactors and Vitamins	Hemoglobin and Porphyrin Metabolism
thyroxine	a24_active_methrs	706	-0.0908585	-0.16296	-0.0203851	0.0161154	0.28774	0.980274	0.866771	1.10864	0.750619		0.984401	0.870313	1.11345	0.802156		Amino Acid	Tyrosine Metabolism
thyroxine	ag_soj3x_active_methrs	704	-0.0578871	-0.129613	0.011478	0.126265	0.339413	0.980274	0.866771	1.10864	0.750619		0.984401	0.870313	1.11345	0.802156		Amino Acid	Tyrosine Metabolism
thyroxine	ap_step_count	707	-0.0730649	-0.142561	0.0030358	0.0529888	0.228791	0.980274	0.866771	1.10864	0.750619		0.984401	0.870313	1.11345	0.802156		Amino Acid	Tyrosine Metabolism
thyroxine	dlw_pal_avg	556	-0.0946358	-0.172173	-0.0137374	0.0263262	0.138113	0.980274	0.866771	1.10864	0.750619		0.984401	0.870313	1.11345	0.802156		Amino Acid	Tyrosine Metabolism
guanosine	a24_active_methrs	706	-0.0584921	-0.132332	0.0161544	0.12181	0.535964	1.04315	0.924525	1.177	0.492149		1.02966	0.911649	1.16295	0.637386		Nucleotide	Purine Metabolism, Guanine containing
guanosine	ag_soj3x_active_methrs	704	0.0524712	-0.022062	0.128158	0.165827	0.39384	1.04315	0.924525	1.177	0.492149		1.02966	0.911649	1.16295	0.637386		Nucleotide	Purine Metabolism, Guanine containing
guanosine	ap_step_count	707	-0.0374489	-0.117564	0.0348266	0.321784	0.604705	1.04315	0.924525	1.177	0.492149		1.02966	0.911649	1.16295	0.637386		Nucleotide	Purine Metabolism, Guanine containing
guanosine	dlw_pal_avg	556	0.0341509	-0.0527915	0.115326	0.423682	0.718454	1.04315	0.924525	1.177	0.492149		1.02966	0.911649	1.16295	0.637386		Nucleotide	Purine Metabolism, Guanine containing
gamma-glutamyltyrosine	a24_active_methrs	706	0.00079447	-0.074471	0.0741046	0.983248	0.989503	1.02452	0.907546	1.15656	0.694904		1.00885	0.892443	1.14045	0.887745		Peptide	Gamma-glutamyl Amino Acid
gamma-glutamyltyrosine	ag_soj3x_active_methrs	704	-0.0483855	-0.128367	0.0235202	0.201354	0.435906	1.02452	0.907546	1.15656	0.694904		1.00885	0.892443	1.14045	0.887745		Peptide	Gamma-glutamyl Amino Acid
gamma-glutamyltyrosine	ap_step_count	707	-0.0264406	-0.0960912	0.0510707	0.484287	0.729484	1.02452	0.907546	1.15656	0.694904		1.00885	0.892443	1.14045	0.887745		Peptide	Gamma-glutamyl Amino Acid
gamma-glutamyltyrosine	dlw_pal_avg	556	0.0289365	-0.0514532	0.110115	0.497875	0.760812	1.02452	0.907546	1.15656	0.694904		1.00885	0.892443	1.14045	0.887745		Peptide	Gamma-glutamyl Amino Acid
methyl indole-3-acetate	a24_active_methrs	706	0.000185997	-0.0729256	0.0758055	0.996078	0.997271	0.925747	0.819937	1.04521	0.212353		0.915625	0.810219	1.03474	0.157431		Xenobiotics	Food Component/Plant
methyl indole-3-acetate	ag_soj3x_active_methrs	704	-0.0838268	-0.155796	-0.0105682	0.0266778	0.129163	0.925747	0.819937	1.04521	0.212353		0.915625	0.810219	1.03474	0.157431		Xenobiotics	Food Component/Plant
methyl indole-3-acetate	ap_step_count	707	-0.0578673	-0.131031	0.0140805	0.125582	0.373242	0.925747	0.819937	1.04521	0.212353		0.915625	0.810219	1.03474	0.157431		Xenobiotics	Food Component/Plant
methyl indole-3-acetate	dlw_pal_avg	556	-0.0643528	-0.151054	0.0277979	0.131372	0.388082	0.925747	0.819937	1.04521	0.212353		0.915625	0.810219	1.03474	0.157431		Xenobiotics	Food Component/Plant
alpha-tocopherol	a24_active_methrs	706	0.0432908	-0.0318285	0.122233	0.252343	0.70086	0.906044	0.801835	1.0238	0.113281		0.91295	0.807448	1.03224	0.145765		Cofactors and Vitamins	Tocopherol Metabolism
alpha-tocopherol	ag_soj3x_active_methrs	704	0.0770121	0.00364871	0.152167	0.0418034	0.177399	0.906044	0.801835	1.0238	0.113281		0.91295	0.807448	1.03224	0.145765		Cofactors and Vitamins	Tocopherol Metabolism
alpha-tocopherol	ap_step_count	707	0.0678904	-0.00247221	0.144778	0.0722336	0.269586	0.906044	0.801835	1.0238	0.113281		0.91295	0.807448	1.03224	0.145765		Cofactors and Vitamins	Tocopherol Metabolism
alpha-tocopherol	dlw_pal_avg	556	0.0642609	-0.0207222	0.149584	0.131925	0.388343	0.906044	0.801835	1.0238	0.113281		0.91295	0.807448	1.03224	0.145765		Cofactors and Vitamins	Tocopherol Metabolism
N-acetylalanine	a24_active_methrs	706	-0.0548753	-0.132309	0.0204398	0.146668	0.573385	1.11859	0.989603	1.26438	0.0729323		1.10227	0.974306	1.24704	0.121741		Amino Acid	Alanine and Aspartate Metabolism
N-acetylalanine	ag_soj3x_active_methrs	704	-0.120794	-0.196952	-0.0399814	0.00137605	0.0238395	1.11859	0.989603	1.26438	0.0729323		1.10227	0.974306	1.24704	0.121741		Amino Acid	Alanine and Aspartate Metabolism
N-acetylalanine	ap_step_count	707	-0.128245	-0.207578	-0.048255	0.000659464	0.0153766	1.11859	0.989603	1.26438	0.0729323		1.10227	0.974306	1.24704	0.121741		Amino Acid	Alanine and Aspartate Metabolism
N-acetylalanine	dlw_pal_avg	556	-0.116743	-0.201804	-0.0368831	0.0060787	0.0597858	1.11859	0.989603	1.26438	0.0729323		1.10227	0.974306	1.24704	0.121741		Amino Acid	Alanine and Aspartate Metabolism
vanillylmandelate (VMA)	a24_active_methrs	706	-0.0873327	-0.16509	-0.00328062	0.0207475	0.299361	0.99641	0.877569	1.13135	0.955671		1.00116	0.88152	1.13704	0.985745		Amino Acid	Tyrosine Metabolism
vanillylmandelate (VMA)	ag_soj3x_active_methrs	704	-0.0973625	-0.173529	-0.0205982	0.0100054	0.0731464	0.99641	0.877569	1.13135	0.955671		1.00116	0.88152	1.13704	0.985745		Amino Acid	Tyrosine Metabolism
vanillylmandelate (VMA)	ap_step_count	707	-0.0646705	-0.141977	0.0145168	0.0868596	0.29777	0.99641	0.877569	1.13135	0.955671		1.00116	0.88152	1.13704	0.985745		Amino Acid	Tyrosine Metabolism
vanillylmandelate (VMA)	dlw_pal_avg	556	-0.123222	-0.207812	-0.0375385	0.00376842	0.0476231	0.99641	0.877569	1.13135	0.955671		1.00116	0.88152	1.13704	0.985745		Amino Acid	Tyrosine Metabolism
3-aminoisobutyrate	a24_active_methrs	706	0.00359628	-0.0734679	0.0807228	0.924278	0.984548	1.00971	0.892072	1.14286	0.878288		1.01611	0.897131	1.15087	0.8011		Nucleotide	Pyrimidine Metabolism, Thymine containing
3-aminoisobutyrate	ag_soj3x_active_methrs	704	0.0811078	0.00951321	0.155163	0.0320271	0.145515	1.00971	0.892072	1.14286	0.878288		1.01611	0.897131	1.15087	0.8011		Nucleotide	Pyrimidine Metabolism, Thymine containing
3-aminoisobutyrate	ap_step_count	707	0.0213014	-0.0563902	0.0940135	0.573132	0.777481	1.00971	0.892072	1.14286	0.878288		1.01611	0.897131	1.15087	0.8011		Nucleotide	Pyrimidine Metabolism, Thymine containing
3-aminoisobutyrate	dlw_pal_avg	556	0.0154817	-0.0627096	0.101857	0.7169	0.877494	1.00971	0.892072	1.14286	0.878288		1.01611	0.897131	1.15087	0.8011		Nucleotide	Pyrimidine Metabolism, Thymine containing
citrate	a24_active_methrs	706	-0.0185502	-0.0840886	0.0594661	0.623915	0.893812	1.1029	0.981393	1.23946	0.0998884		1.10627	0.983798	1.24398	0.091448		Energy	TCA Cycle
citrate	ag_soj3x_active_methrs	704	-0.07072	-0.143663	0.00211059	0.06166	0.228994	1.1029	0.981393	1.23946	0.0998884		1.10627	0.983798	1.24398	0.091448		Energy	TCA Cycle
citrate	ap_step_count	707	-0.0663824	-0.140539	0.00811399	0.0788113	0.280763	1.1029	0.981393	1.23946	0.0998884		1.10627	0.983798	1.24398	0.091448		Energy	TCA Cycle
citrate	dlw_pal_avg	556	-0.117469	-0.197565	-0.0403627	0.00576775	0.0588029	1.1029	0.981393	1.23946	0.0998884		1.10627	0.983798	1.24398	0.091448		Energy	TCA Cycle
2-aminobutyrate	a24_active_methrs	706	0.032936	-0.0431573	0.102668	0.383914	0.780138	1.07548	0.955034	1.21112	0.229355		1.0734	0.952995	1.20901	0.242777		Amino Acid	Glutathione Metabolism
2-aminobutyrate	ag_soj3x_active_methrs	704	0.0491357	-0.0278017	0.125673	0.194446	0.4281	1.07548	0.955034	1.21112	0.229355		1.0734	0.952995	1.20901	0.242777		Amino Acid	Glutathione Metabolism
2-aminobutyrate	ap_step_count	707	0.0695735	-0.0060231	0.140885	0.0654289	0.251114	1.07548	0.955034	1.21112	0.229355		1.0734	0.952995	1.20901	0.242777		Amino Acid	Glutathione Metabolism
2-aminobutyrate	dlw_pal_avg	556	-0.0280841	-0.113755	0.0532029	0.510627	0.7706	1.07548	0.955034	1.21112	0.229355		1.0734	0.952995	1.20901	0.242777		Amino Acid	Glutathione Metabolism
urate	a24_active_methrs	706	-0.0222512	-0.0946501	0.045649	0.556429	0.876035	1.19165	1.05936	1.34045	0.00356093		1.1687	1.03594	1.31848	0.0113744		Nucleotide	Purine Metabolism, (Hypo)Xanthine/Inosine containing
urate	ag_soj3x_active_methrs	704	-0.0855155	-0.16384	-0.0182708	0.0237587	0.116837	1.19165	1.05936	1.34045	0.00356093		1.1687	1.03594	1.31848	0.0113744		Nucleotide	Purine Metabolism, (Hypo)Xanthine/Inosine containing
urate	ap_step_count	707	-0.0550362	-0.134395	0.022079	0.145198	0.407334	1.19165	1.05936	1.34045	0.00356093		1.1687	1.03594	1.31848	0.0113744		Nucleotide	Purine Metabolism, (Hypo)Xanthine/Inosine containing
urate	dlw_pal_avg	556	0.00539375	-0.084361	0.0849556	0.899476	0.954138	1.19165	1.05936	1.34045	0.00356093		1.1687	1.03594	1.31848	0.0113744		Nucleotide	Purine Metabolism, (Hypo)Xanthine/Inosine containing
gamma-glutamylglutamine	a24_active_methrs	706	0.0225302	-0.0564035	0.101019	0.551489	0.873192	1.06373	0.942184	1.20095	0.317716		1.09059	0.963575	1.23435	0.169499		Peptide	Gamma-glutamyl Amino Acid
gamma-glutamylglutamine	ag_soj3x_active_methrs	704	0.0870413	0.0150445	0.162609	0.0213633	0.113756	1.06373	0.942184	1.20095	0.317716		1.09059	0.963575	1.23435	0.169499		Peptide	Gamma-glutamyl Amino Acid
gamma-glutamylglutamine	ap_step_count	707	0.0619905	-0.00810935	0.133987	0.100775	0.326543	1.06373	0.942184	1.20095	0.317716		1.09059	0.963575	1.23435	0.169499		Peptide	Gamma-glutamyl Amino Acid
gamma-glutamylglutamine	dlw_pal_avg	556	-0.094652	-0.173645	-0.0154583	0.0263003	0.138113	1.06373	0.942184	1.20095	0.317716		1.09059	0.963575	1.23435	0.169499		Peptide	Gamma-glutamyl Amino Acid
4-hydroxyphenylpyruvate	a24_active_methrs	706	-0.0508428	-0.124018	0.0332204	0.178754	0.617512	0.938994	0.834035	1.05716	0.297385		0.932062	0.827413	1.04995	0.246423		Amino Acid	Tyrosine Metabolism
4-hydroxyphenylpyruvate	ag_soj3x_active_methrs	704	-0.0800208	-0.155517	-0.00569184	0.0344092	0.153829	0.938994	0.834035	1.05716	0.297385		0.932062	0.827413	1.04995	0.246423		Amino Acid	Tyrosine Metabolism
4-hydroxyphenylpyruvate	ap_step_count	707	-0.0758921	-0.150846	-0.000158931	0.0444208	0.205174	0.938994	0.834035	1.05716	0.297385		0.932062	0.827413	1.04995	0.246423		Amino Acid	Tyrosine Metabolism
4-hydroxyphenylpyruvate	dlw_pal_avg	556	0.0405163	-0.0392641	0.125446	0.342476	0.629252	0.938994	0.834035	1.05716	0.297385		0.932062	0.827413	1.04995	0.246423		Amino Acid	Tyrosine Metabolism
N-acetylneuraminate	a24_active_methrs	706	-0.0206024	-0.0980267	0.0541298	0.586055	0.887576	1.11123	0.982634	1.25664	0.0926627		1.10213	0.974404	1.24659	0.12154		Carbohydrate	Aminosugar Metabolism
N-acetylneuraminate	ag_soj3x_active_methrs	704	-0.0963159	-0.169082	-0.0165512	0.0108396	0.0752386	1.11123	0.982634	1.25664	0.0926627		1.10213	0.974404	1.24659	0.12154		Carbohydrate	Aminosugar Metabolism
N-acetylneuraminate	ap_step_count	707	-0.104753	-0.181311	-0.0315291	0.00546654	0.0617571	1.11123	0.982634	1.25664	0.0926627		1.10213	0.974404	1.24659	0.12154		Carbohydrate	Aminosugar Metabolism
N-acetylneuraminate	dlw_pal_avg	556	-0.143665	-0.22395	-0.0611968	0.000719081	0.0207294	1.11123	0.982634	1.25664	0.0926627		1.10213	0.974404	1.24659	0.12154		Carbohydrate	Aminosugar Metabolism
creatine	a24_active_methrs	706	0.083604	0.00331627	0.156749	0.026866	0.299361	0.927485	0.825016	1.04268	0.207138		0.922035	0.819645	1.03722	0.176146		Amino Acid	Creatine Metabolism
creatine	ag_soj3x_active_methrs	704	0.0901443	0.0157611	0.164255	0.0171312	0.0980936	0.927485	0.825016	1.04268	0.207138		0.922035	0.819645	1.03722	0.176146		Amino Acid	Creatine Metabolism
creatine	ap_step_count	707	0.081446	0.0122541	0.152103	0.0309531	0.169086	0.927485	0.825016	1.04268	0.207138		0.922035	0.819645	1.03722	0.176146		Amino Acid	Creatine Metabolism
creatine	dlw_pal_avg	556	0.122857	0.0400405	0.206227	0.00387365	0.0476231	0.927485	0.825016	1.04268	0.207138		0.922035	0.819645	1.03722	0.176146		Amino Acid	Creatine Metabolism
cys-gly, oxidized	a24_active_methrs	706	0.0397716	-0.0331802	0.116711	0.293008	0.726993	1.12457	0.997292	1.2681	0.0553841		1.11574	0.988651	1.25917	0.0758139		Amino Acid	Glutathione Metabolism
cys-gly, oxidized	ag_soj3x_active_methrs	704	0.00695409	-0.0640185	0.079688	0.854383	0.926412	1.12457	0.997292	1.2681	0.0553841		1.11574	0.988651	1.25917	0.0758139		Amino Acid	Glutathione Metabolism
cys-gly, oxidized	ap_step_count	707	0.0320814	-0.0378458	0.108571	0.396043	0.674321	1.12457	0.997292	1.2681	0.0553841		1.11574	0.988651	1.25917	0.0758139		Amino Acid	Glutathione Metabolism
cys-gly, oxidized	dlw_pal_avg	556	0.068706	-0.0211278	0.156595	0.107179	0.347293	1.12457	0.997292	1.2681	0.0553841		1.11574	0.988651	1.25917	0.0758139		Amino Acid	Glutathione Metabolism
dihomo-linoleate (20:2n6)	a24_active_methrs	706	-0.102193	-0.177765	-0.026584	0.00676955	0.202119	1.07189	0.950795	1.20842	0.255829		1.06697	0.945996	1.20342	0.290496		Lipid	Long Chain Polyunsaturated Fatty Acid (n3 and n6)
dihomo-linoleate (20:2n6)	ag_soj3x_active_methrs	704	0.00247033	-0.0769636	0.0802006	0.948019	0.971254	1.07189	0.950795	1.20842	0.255829		1.06697	0.945996	1.20342	0.290496		Lipid	Long Chain Polyunsaturated Fatty Acid (n3 and n6)
dihomo-linoleate (20:2n6)	ap_step_count	707	-0.0110314	-0.0875352	0.0656412	0.770464	0.907008	1.07189	0.950795	1.20842	0.255829		1.06697	0.945996	1.20342	0.290496		Lipid	Long Chain Polyunsaturated Fatty Acid (n3 and n6)
dihomo-linoleate (20:2n6)	dlw_pal_avg	556	-0.0138871	-0.100114	0.0718568	0.74499	0.887483	1.07189	0.950795	1.20842	0.255829		1.06697	0.945996	1.20342	0.290496		Lipid	Long Chain Polyunsaturated Fatty Acid (n3 and n6)
2-hydroxystearate	a24_active_methrs	706	-0.0986632	-0.163936	-0.0236226	0.00894985	0.223655	1.13252	0.991269	1.2939	0.0670514		1.12472	0.983544	1.28616	0.0857688		Lipid	Fatty Acid, Monohydroxy
2-hydroxystearate	ag_soj3x_active_methrs	704	-0.0661701	-0.141144	0.00677244	0.0804243	0.26538	1.13252	0.991269	1.2939	0.0670514		1.12472	0.983544	1.28616	0.0857688		Lipid	Fatty Acid, Monohydroxy
2-hydroxystearate	ap_step_count	707	-0.03822	-0.114146	0.0412914	0.311913	0.595341	1.13252	0.991269	1.2939	0.0670514		1.12472	0.983544	1.28616	0.0857688		Lipid	Fatty Acid, Monohydroxy
2-hydroxystearate	dlw_pal_avg	556	-0.0947787	-0.179882	-0.00962327	0.026099	0.138113	1.13252	0.991269	1.2939	0.0670514		1.12472	0.983544	1.28616	0.0857688		Lipid	Fatty Acid, Monohydroxy
N1-methyladenosine	a24_active_methrs	706	-0.0646675	-0.138289	0.0124121	0.0871	0.488022	1.07646	0.964859	1.20097	0.186647		1.06635	0.955091	1.19057	0.25266		Nucleotide	Purine Metabolism, Adenine containing
N1-methyladenosine	ag_soj3x_active_methrs	704	-0.139109	-0.216285	-0.0603999	0.00022495	0.00661577	1.07646	0.964859	1.20097	0.186647		1.06635	0.955091	1.19057	0.25266		Nucleotide	Purine Metabolism, Adenine containing
N1-methyladenosine	ap_step_count	707	-0.142993	-0.215563	-0.069555	0.000143859	0.0060133	1.07646	0.964859	1.20097	0.186647		1.06635	0.955091	1.19057	0.25266		Nucleotide	Purine Metabolism, Adenine containing
N1-methyladenosine	dlw_pal_avg	556	-0.086419	-0.161949	-0.00117145	0.0425873	0.200017	1.07646	0.964859	1.20097	0.186647		1.06635	0.955091	1.19057	0.25266		Nucleotide	Purine Metabolism, Adenine containing
glycerol	a24_active_methrs	706	-0.139922	-0.215708	-0.0635582	0.000202156	0.0387323	1.07621	0.954557	1.21338	0.22963		1.05014	0.928881	1.18724	0.433846		Lipid	Glycerolipid Metabolism
glycerol	ag_soj3x_active_methrs	704	-0.0700081	-0.142523	0.00987835	0.0643316	0.233831	1.07621	0.954557	1.21338	0.22963		1.05014	0.928881	1.18724	0.433846		Lipid	Glycerolipid Metabolism
glycerol	ap_step_count	707	-0.0767447	-0.152859	0.00532026	0.042078	0.202799	1.07621	0.954557	1.21338	0.22963		1.05014	0.928881	1.18724	0.433846		Lipid	Glycerolipid Metabolism
glycerol	dlw_pal_avg	556	-0.0990428	-0.183099	-0.00728835	0.0200554	0.121495	1.07621	0.954557	1.21338	0.22963		1.05014	0.928881	1.18724	0.433846		Lipid	Glycerolipid Metabolism
choline	a24_active_methrs	706	0.167648	0.0918917	0.243264	8.10419e-06	0.00677511	0.954693	0.848565	1.07409	0.439982		0.949288	0.843383	1.06849	0.387888		Lipid	Phospholipid Metabolism
choline	ag_soj3x_active_methrs	704	0.157391	0.0838517	0.223606	2.91715e-05	0.0014139	0.954693	0.848565	1.07409	0.439982		0.949288	0.843383	1.06849	0.387888		Lipid	Phospholipid Metabolism
choline	ap_step_count	707	0.136971	0.0626911	0.211645	0.000272865	0.00922358	0.954693	0.848565	1.07409	0.439982		0.949288	0.843383	1.06849	0.387888		Lipid	Phospholipid Metabolism
choline	dlw_pal_avg	556	0.114495	0.0357542	0.194107	0.00713804	0.0677256	0.954693	0.848565	1.07409	0.439982		0.949288	0.843383	1.06849	0.387888		Lipid	Phospholipid Metabolism
gamma-glutamylleucine	a24_active_methrs	706	-0.000504296	-0.0769362	0.0718881	0.989366	0.992929	1.07627	0.951485	1.21742	0.241902		1.0665	0.941583	1.20799	0.310499		Peptide	Gamma-glutamyl Amino Acid
gamma-glutamylleucine	ag_soj3x_active_methrs	704	-0.0957598	-0.172223	-0.0210378	0.0113076	0.0768548	1.07627	0.951485	1.21742	0.241902		1.0665	0.941583	1.20799	0.310499		Peptide	Gamma-glutamyl Amino Acid
gamma-glutamylleucine	ap_step_count	707	-0.0199484	-0.099849	0.0647186	0.597743	0.798264	1.07627	0.951485	1.21742	0.241902		1.0665	0.941583	1.20799	0.310499		Peptide	Gamma-glutamyl Amino Acid
gamma-glutamylleucine	dlw_pal_avg	556	-0.015989	-0.098703	0.0653685	0.708042	0.873043	1.07627	0.951485	1.21742	0.241902		1.0665	0.941583	1.20799	0.310499		Peptide	Gamma-glutamyl Amino Acid
3-methoxytyrosine	a24_active_methrs	706	-0.0499736	-0.127103	0.0287105	0.186306	0.624571	1.00907	0.897809	1.13411	0.879462		1.01449	0.901282	1.14192	0.811316		Amino Acid	Tyrosine Metabolism
3-methoxytyrosine	ag_soj3x_active_methrs	704	-0.0302788	-0.107576	0.04222	0.424129	0.669762	1.00907	0.897809	1.13411	0.879462		1.01449	0.901282	1.14192	0.811316		Amino Acid	Tyrosine Metabolism
3-methoxytyrosine	ap_step_count	707	-0.0451813	-0.122666	0.0337375	0.231865	0.525309	1.00907	0.897809	1.13411	0.879462		1.01449	0.901282	1.14192	0.811316		Amino Acid	Tyrosine Metabolism
3-methoxytyrosine	dlw_pal_avg	556	-0.122955	-0.196075	-0.0412386	0.00384529	0.0476231	1.00907	0.897809	1.13411	0.879462		1.01449	0.901282	1.14192	0.811316		Amino Acid	Tyrosine Metabolism
stearoyl sphingomyelin (d18:1/18:0)	a24_active_methrs	706	-0.0643367	-0.143639	0.011476	0.0887313	0.488022	0.994272	0.88105	1.12204	0.925681		0.977971	0.86533	1.10527	0.720823		Lipid	Sphingomyelins
stearoyl sphingomyelin (d18:1/18:0)	ag_soj3x_active_methrs	704	-0.0585008	-0.123805	0.0121739	0.122289	0.333917	0.994272	0.88105	1.12204	0.925681		0.977971	0.86533	1.10527	0.720823		Lipid	Sphingomyelins
stearoyl sphingomyelin (d18:1/18:0)	ap_step_count	707	-0.0398982	-0.112313	0.0335275	0.291127	0.575223	0.994272	0.88105	1.12204	0.925681		0.977971	0.86533	1.10527	0.720823		Lipid	Sphingomyelins
stearoyl sphingomyelin (d18:1/18:0)	dlw_pal_avg	556	-0.141814	-0.223932	-0.0559473	0.000843269	0.0220304	0.994272	0.88105	1.12204	0.925681		0.977971	0.86533	1.10527	0.720823		Lipid	Sphingomyelins
2-hydroxyhippurate (salicylurate)	a24_active_methrs	706	-0.00856145	-0.0808903	0.0628588	0.820987	0.963718	0.902508	0.796329	1.02284	0.108022		0.903313	0.79792	1.02263	0.107979		Xenobiotics	Benzoate Metabolism
2-hydroxyhippurate (salicylurate)	ag_soj3x_active_methrs	704	-0.0773649	-0.148828	-0.00469155	0.0408722	0.176401	0.902508	0.796329	1.02284	0.108022		0.903313	0.79792	1.02263	0.107979		Xenobiotics	Benzoate Metabolism
2-hydroxyhippurate (salicylurate)	ap_step_count	707	-0.0871524	-0.161205	-0.0162466	0.020921	0.141048	0.902508	0.796329	1.02284	0.108022		0.903313	0.79792	1.02263	0.107979		Xenobiotics	Benzoate Metabolism
2-hydroxyhippurate (salicylurate)	dlw_pal_avg	556	-0.0454686	-0.128651	0.0375835	0.286682	0.568798	0.902508	0.796329	1.02284	0.108022		0.903313	0.79792	1.02263	0.107979		Xenobiotics	Benzoate Metabolism
azelate (C9-DC)	a24_active_methrs	706	0.0275332	-0.0478454	0.100661	0.466726	0.814578	0.960407	0.849531	1.08575	0.518018		0.962461	0.850566	1.08908	0.5434		Lipid	Fatty Acid, Dicarboxylate
azelate (C9-DC)	ag_soj3x_active_methrs	704	-0.0593754	-0.133756	0.0147178	0.116793	0.328752	0.960407	0.849531	1.08575	0.518018		0.962461	0.850566	1.08908	0.5434		Lipid	Fatty Acid, Dicarboxylate
azelate (C9-DC)	ap_step_count	707	-0.0346788	-0.113576	0.0413056	0.358901	0.643865	0.960407	0.849531	1.08575	0.518018		0.962461	0.850566	1.08908	0.5434		Lipid	Fatty Acid, Dicarboxylate
azelate (C9-DC)	dlw_pal_avg	556	-0.0409118	-0.129648	0.0404074	0.337781	0.624745	0.960407	0.849531	1.08575	0.518018		0.962461	0.850566	1.08908	0.5434		Lipid	Fatty Acid, Dicarboxylate
eicosapentaenoate (EPA; 20:5n3)	a24_active_methrs	706	-0.0230114	-0.0970221	0.0498432	0.54302	0.86357	1.12275	0.98905	1.27452	0.0734131		1.1241	0.988759	1.27797	0.0738147		Lipid	Long Chain Polyunsaturated Fatty Acid (n3 and n6)
eicosapentaenoate (EPA; 20:5n3)	ag_soj3x_active_methrs	704	0.0874066	0.0138966	0.163448	0.0208219	0.112304	1.12275	0.98905	1.27452	0.0734131		1.1241	0.988759	1.27797	0.0738147		Lipid	Long Chain Polyunsaturated Fatty Acid (n3 and n6)
eicosapentaenoate (EPA; 20:5n3)	ap_step_count	707	0.0795516	0.0062897	0.158502	0.0350892	0.183631	1.12275	0.98905	1.27452	0.0734131		1.1241	0.988759	1.27797	0.0738147		Lipid	Long Chain Polyunsaturated Fatty Acid (n3 and n6)
eicosapentaenoate (EPA; 20:5n3)	dlw_pal_avg	556	0.0215664	-0.0625155	0.101988	0.613457	0.826553	1.12275	0.98905	1.27452	0.0734131		1.1241	0.988759	1.27797	0.0738147		Lipid	Long Chain Polyunsaturated Fatty Acid (n3 and n6)
methylsuccinate	a24_active_methrs	706	0.0266062	-0.0495152	0.107106	0.481867	0.82045	1.02873	0.911213	1.1614	0.64669		1.03984	0.920145	1.17511	0.530591		Amino Acid	Leucine, Isoleucine and Valine Metabolism
methylsuccinate	ag_soj3x_active_methrs	704	0.021735	-0.0549682	0.0982206	0.566183	0.773414	1.02873	0.911213	1.1614	0.64669		1.03984	0.920145	1.17511	0.530591		Amino Acid	Leucine, Isoleucine and Valine Metabolism
methylsuccinate	ap_step_count	707	0.0217152	-0.0506337	0.0997662	0.565702	0.775291	1.02873	0.911213	1.1614	0.64669		1.03984	0.920145	1.17511	0.530591		Amino Acid	Leucine, Isoleucine and Valine Metabolism
methylsuccinate	dlw_pal_avg	556	0.0719297	-0.0204137	0.155404	0.0916446	0.3257	1.02873	0.911213	1.1614	0.64669		1.03984	0.920145	1.17511	0.530591		Amino Acid	Leucine, Isoleucine and Valine Metabolism
ethylmalonate	a24_active_methrs	706	-0.0283518	-0.103027	0.0489331	0.453577	0.809053	1.06857	0.945086	1.20819	0.289247		1.05656	0.933696	1.19559	0.382429		Amino Acid	Leucine, Isoleucine and Valine Metabolism
ethylmalonate	ag_soj3x_active_methrs	704	-0.0119848	-0.0887486	0.0651212	0.75177	0.88667	1.06857	0.945086	1.20819	0.289247		1.05656	0.933696	1.19559	0.382429		Amino Acid	Leucine, Isoleucine and Valine Metabolism
ethylmalonate	ap_step_count	707	-0.0252002	-0.0947708	0.047478	0.505026	0.736827	1.06857	0.945086	1.20819	0.289247		1.05656	0.933696	1.19559	0.382429		Amino Acid	Leucine, Isoleucine and Valine Metabolism
ethylmalonate	dlw_pal_avg	556	0.0236394	-0.0647776	0.104115	0.579775	0.814608	1.06857	0.945086	1.20819	0.289247		1.05656	0.933696	1.19559	0.382429		Amino Acid	Leucine, Isoleucine and Valine Metabolism
carnitine	a24_active_methrs	706	0.0369203	-0.0377321	0.107904	0.329013	0.746425	1.17676	1.05122	1.3173	0.00476233		1.17264	1.04731	1.31297	0.00583229		Lipid	Carnitine Metabolism
carnitine	ag_soj3x_active_methrs	704	0.0332528	-0.0324344	0.108248	0.380038	0.631633	1.17676	1.05122	1.3173	0.00476233		1.17264	1.04731	1.31297	0.00583229		Lipid	Carnitine Metabolism
carnitine	ap_step_count	707	0.0370492	-0.0388111	0.111957	0.32698	0.608008	1.17676	1.05122	1.3173	0.00476233		1.17264	1.04731	1.31297	0.00583229		Lipid	Carnitine Metabolism
carnitine	dlw_pal_avg	556	0.00976605	-0.074647	0.0951652	0.819081	0.923135	1.17676	1.05122	1.3173	0.00476233		1.17264	1.04731	1.31297	0.00583229		Lipid	Carnitine Metabolism
3-phenylpropionate (hydrocinnamate)	a24_active_methrs	706	0.0846006	0.00727416	0.154451	0.0250948	0.299361	0.890444	0.781821	1.01416	0.080333		0.908698	0.797092	1.03593	0.151831		Xenobiotics	Benzoate Metabolism
3-phenylpropionate (hydrocinnamate)	ag_soj3x_active_methrs	704	0.0864663	0.0107349	0.161059	0.0222401	0.11477	0.890444	0.781821	1.01416	0.080333		0.908698	0.797092	1.03593	0.151831		Xenobiotics	Benzoate Metabolism
3-phenylpropionate (hydrocinnamate)	ap_step_count	707	0.121073	0.0499551	0.188671	0.00130912	0.0252737	0.890444	0.781821	1.01416	0.080333		0.908698	0.797092	1.03593	0.151831		Xenobiotics	Benzoate Metabolism
3-phenylpropionate (hydrocinnamate)	dlw_pal_avg	556	0.0564364	-0.0291657	0.138915	0.185902	0.458448	0.890444	0.781821	1.01416	0.080333		0.908698	0.797092	1.03593	0.151831		Xenobiotics	Benzoate Metabolism
hippurate	a24_active_methrs	706	0.00648466	-0.0688376	0.0757266	0.86392	0.978641	0.981933	0.8686	1.11005	0.770402		0.997638	0.88141	1.12919	0.970106		Xenobiotics	Benzoate Metabolism
hippurate	ag_soj3x_active_methrs	704	0.0163984	-0.0548686	0.086864	0.665157	0.841258	0.981933	0.8686	1.11005	0.770402		0.997638	0.88141	1.12919	0.970106		Xenobiotics	Benzoate Metabolism
hippurate	ap_step_count	707	0.0305848	-0.0375607	0.0961314	0.418459	0.681934	0.981933	0.8686	1.11005	0.770402		0.997638	0.88141	1.12919	0.970106		Xenobiotics	Benzoate Metabolism
hippurate	dlw_pal_avg	556	0.0674113	-0.0141372	0.153881	0.113975	0.360921	0.981933	0.8686	1.11005	0.770402		0.997638	0.88141	1.12919	0.970106		Xenobiotics	Benzoate Metabolism
3-methyl-2-oxovalerate	a24_active_methrs	706	-0.0640121	-0.14258	0.0129198	0.0903561	0.491335	1.10343	0.975286	1.24841	0.117914		1.0926	0.964929	1.23716	0.162116		Amino Acid	Leucine, Isoleucine and Valine Metabolism
3-methyl-2-oxovalerate	ag_soj3x_active_methrs	704	-0.154544	-0.228172	-0.0814792	4.0732e-05	0.00179221	1.10343	0.975286	1.24841	0.117914		1.0926	0.964929	1.23716	0.162116		Amino Acid	Leucine, Isoleucine and Valine Metabolism
3-methyl-2-oxovalerate	ap_step_count	707	-0.0766088	-0.147471	-0.00141173	0.0424443	0.202799	1.10343	0.975286	1.24841	0.117914		1.0926	0.964929	1.23716	0.162116		Amino Acid	Leucine, Isoleucine and Valine Metabolism
3-methyl-2-oxovalerate	dlw_pal_avg	556	-0.053809	-0.140458	0.0352595	0.207263	0.492251	1.10343	0.975286	1.24841	0.117914		1.0926	0.964929	1.23716	0.162116		Amino Acid	Leucine, Isoleucine and Valine Metabolism
methionine sulfoxide	a24_active_methrs	706	0.0449112	-0.0315804	0.110804	0.235005	0.686937	0.935482	0.829256	1.05532	0.277601		0.940372	0.833025	1.06155	0.319575		Amino Acid	Methionine, Cysteine, SAM and Taurine Metabolism
methionine sulfoxide	ag_soj3x_active_methrs	704	-0.0824155	-0.155266	-0.00795278	0.0293495	0.136423	0.935482	0.829256	1.05532	0.277601		0.940372	0.833025	1.06155	0.319575		Amino Acid	Methionine, Cysteine, SAM and Taurine Metabolism
methionine sulfoxide	ap_step_count	707	-0.0213487	-0.0975815	0.0453658	0.572281	0.777481	0.935482	0.829256	1.05532	0.277601		0.940372	0.833025	1.06155	0.319575		Amino Acid	Methionine, Cysteine, SAM and Taurine Metabolism
methionine sulfoxide	dlw_pal_avg	556	-0.0143701	-0.0949214	0.0646411	0.736443	0.885851	0.935482	0.829256	1.05532	0.277601		0.940372	0.833025	1.06155	0.319575		Amino Acid	Methionine, Cysteine, SAM and Taurine Metabolism
3-methylhistidine	a24_active_methrs	706	0.0182431	-0.0577312	0.0948538	0.629671	0.893812	0.987322	0.877003	1.11152	0.832576		0.988058	0.877197	1.11293	0.842907		Amino Acid	Histidine Metabolism
3-methylhistidine	ag_soj3x_active_methrs	704	0.0207577	-0.0572918	0.0948575	0.583774	0.7897	0.987322	0.877003	1.11152	0.832576		0.988058	0.877197	1.11293	0.842907		Amino Acid	Histidine Metabolism
3-methylhistidine	ap_step_count	707	0.0707272	-0.00510897	0.143907	0.0610763	0.243122	0.987322	0.877003	1.11152	0.832576		0.988058	0.877197	1.11293	0.842907		Amino Acid	Histidine Metabolism
3-methylhistidine	dlw_pal_avg	556	0.0331066	-0.0466305	0.110438	0.438001	0.723654	0.987322	0.877003	1.11152	0.832576		0.988058	0.877197	1.11293	0.842907		Amino Acid	Histidine Metabolism
4-guanidinobutanoate	a24_active_methrs	706	0.0738341	-0.0018327	0.150935	0.0506965	0.401593	0.8986	0.791317	1.02043	0.0991473		0.902104	0.794174	1.0247	0.112843		Amino Acid	Guanidino and Acetamido Metabolism
4-guanidinobutanoate	ag_soj3x_active_methrs	704	0.00675819	-0.0692535	0.0752576	0.858441	0.928404	0.8986	0.791317	1.02043	0.0991473		0.902104	0.794174	1.0247	0.112843		Amino Acid	Guanidino and Acetamido Metabolism
4-guanidinobutanoate	ap_step_count	707	0.0679879	-0.00793092	0.143125	0.0718242	0.26926	0.8986	0.791317	1.02043	0.0991473		0.902104	0.794174	1.0247	0.112843		Amino Acid	Guanidino and Acetamido Metabolism
4-guanidinobutanoate	dlw_pal_avg	556	0.110801	0.0229515	0.196402	0.00924164	0.0790622	0.8986	0.791317	1.02043	0.0991473		0.902104	0.794174	1.0247	0.112843		Amino Acid	Guanidino and Acetamido Metabolism
glycerol 3-phosphate	a24_active_methrs	706	-0.0294228	-0.103964	0.0443089	0.436693	0.80143	0.917421	0.808088	1.04155	0.18272		0.920102	0.810136	1.04499	0.199329		Lipid	Glycerolipid Metabolism
glycerol 3-phosphate	ag_soj3x_active_methrs	704	-0.0444365	-0.117917	0.0338576	0.240669	0.480188	0.917421	0.808088	1.04155	0.18272		0.920102	0.810136	1.04499	0.199329		Lipid	Glycerolipid Metabolism
glycerol 3-phosphate	ap_step_count	707	-0.000961105	-0.0752462	0.0706322	0.97972	0.993817	0.917421	0.808088	1.04155	0.18272		0.920102	0.810136	1.04499	0.199329		Lipid	Glycerolipid Metabolism
glycerol 3-phosphate	dlw_pal_avg	556	0.00997213	-0.0767226	0.0962156	0.815331	0.922821	0.917421	0.808088	1.04155	0.18272		0.920102	0.810136	1.04499	0.199329		Lipid	Glycerolipid Metabolism
imidazole lactate	a24_active_methrs	706	-0.00597304	-0.0831364	0.0728798	0.874564	0.981964	1.05002	0.933896	1.18057	0.413744		1.05014	0.933871	1.18088	0.413207		Amino Acid	Histidine Metabolism
imidazole lactate	ag_soj3x_active_methrs	704	-0.0227258	-0.0954689	0.048962	0.548612	0.765675	1.05002	0.933896	1.18057	0.413744		1.05014	0.933871	1.18088	0.413207		Amino Acid	Histidine Metabolism
imidazole lactate	ap_step_count	707	0.0398356	-0.0370105	0.112259	0.291886	0.575223	1.05002	0.933896	1.18057	0.413744		1.05014	0.933871	1.18088	0.413207		Amino Acid	Histidine Metabolism
