## Supplementary Data for "Physical activity, metabolites, and breast cancer associations" (part 2 of 2)

### Sheet: Data3 (continued)
		Physical activity associations in the IDATA study						Breast cancer associations in the PLCO study
imidazole lactate	dlw_pal_avg	556	0.00282144	-0.0813395	0.082135	0.947315	0.977238	1.05002	0.933896	1.18057	0.413744		1.05014	0.933871	1.18088	0.413207		Amino Acid	Histidine Metabolism
kynurenine	a24_active_methrs	706	0.0325443	-0.0475616	0.106975	0.389599	0.780688	1.00747	0.890889	1.1393	0.905446		0.984137	0.867773	1.11611	0.803007		Amino Acid	Tryptophan Metabolism
kynurenine	ag_soj3x_active_methrs	704	-0.0647978	-0.13955	0.0113918	0.0869156	0.271927	1.00747	0.890889	1.1393	0.905446		0.984137	0.867773	1.11611	0.803007		Amino Acid	Tryptophan Metabolism
kynurenine	ap_step_count	707	-0.00113064	-0.0774778	0.0729794	0.976144	0.993817	1.00747	0.890889	1.1393	0.905446		0.984137	0.867773	1.11611	0.803007		Amino Acid	Tryptophan Metabolism
kynurenine	dlw_pal_avg	556	0.0228185	-0.0557645	0.0982896	0.593009	0.822969	1.00747	0.890889	1.1393	0.905446		0.984137	0.867773	1.11611	0.803007		Amino Acid	Tryptophan Metabolism
glycerophosphorylcholine (GPC)	a24_active_methrs	706	0.0318263	-0.0426818	0.106403	0.400149	0.787116	0.931597	0.827633	1.04862	0.240058		0.939807	0.834283	1.05868	0.306376		Lipid	Phospholipid Metabolism
glycerophosphorylcholine (GPC)	ag_soj3x_active_methrs	704	0.0771489	0.00433954	0.14421	0.0414402	0.177399	0.931597	0.827633	1.04862	0.240058		0.939807	0.834283	1.05868	0.306376		Lipid	Phospholipid Metabolism
glycerophosphorylcholine (GPC)	ap_step_count	707	0.0744262	-0.00073137	0.148853	0.0487051	0.218911	0.931597	0.827633	1.04862	0.240058		0.939807	0.834283	1.05868	0.306376		Lipid	Phospholipid Metabolism
glycerophosphorylcholine (GPC)	dlw_pal_avg	556	-0.0512097	-0.12884	0.0311493	0.230091	0.51452	0.931597	0.827633	1.04862	0.240058		0.939807	0.834283	1.05868	0.306376		Lipid	Phospholipid Metabolism
N-acetylglutamate	a24_active_methrs	706	-0.00531533	-0.0743506	0.0650965	0.88828	0.981964	1.03009	0.921071	1.15201	0.602928		1.02448	0.915504	1.14643	0.672884		Amino Acid	Glutamate Metabolism
N-acetylglutamate	ag_soj3x_active_methrs	704	-0.0902545	-0.159578	-0.0173669	0.0169954	0.0979875	1.03009	0.921071	1.15201	0.602928		1.02448	0.915504	1.14643	0.672884		Amino Acid	Glutamate Metabolism
N-acetylglutamate	ap_step_count	707	-0.0578347	-0.134384	0.0153125	0.125795	0.373242	1.03009	0.921071	1.15201	0.602928		1.02448	0.915504	1.14643	0.672884		Amino Acid	Glutamate Metabolism
N-acetylglutamate	dlw_pal_avg	556	-0.115264	-0.197646	-0.026697	0.00675807	0.0649396	1.03009	0.921071	1.15201	0.602928		1.02448	0.915504	1.14643	0.672884		Amino Acid	Glutamate Metabolism
ribitol	a24_active_methrs	706	-0.036886	-0.109762	0.041233	0.329463	0.746425	1.02159	0.906315	1.15152	0.726185		1.00835	0.893757	1.13764	0.892325		Carbohydrate	Pentose Metabolism
ribitol	ag_soj3x_active_methrs	704	0.000203001	-0.0769954	0.073275	0.995725	0.996426	1.02159	0.906315	1.15152	0.726185		1.00835	0.893757	1.13764	0.892325		Carbohydrate	Pentose Metabolism
ribitol	ap_step_count	707	-0.0247856	-0.103323	0.0504329	0.512061	0.740354	1.02159	0.906315	1.15152	0.726185		1.00835	0.893757	1.13764	0.892325		Carbohydrate	Pentose Metabolism
ribitol	dlw_pal_avg	556	0.0631187	-0.0239865	0.150311	0.138948	0.399176	1.02159	0.906315	1.15152	0.726185		1.00835	0.893757	1.13764	0.892325		Carbohydrate	Pentose Metabolism
theophylline	a24_active_methrs	706	-0.0215358	-0.0970174	0.0572379	0.569194	0.882913	1.03025	0.912349	1.16338	0.630297		1.02816	0.910496	1.16103	0.653733		Xenobiotics	Xanthine Metabolism
theophylline	ag_soj3x_active_methrs	704	0.020835	-0.0540774	0.0931923	0.582373	0.789083	1.03025	0.912349	1.16338	0.630297		1.02816	0.910496	1.16103	0.653733		Xenobiotics	Xanthine Metabolism
theophylline	ap_step_count	707	0.00419155	-0.0677099	0.0738386	0.911728	0.971123	1.03025	0.912349	1.16338	0.630297		1.02816	0.910496	1.16103	0.653733		Xenobiotics	Xanthine Metabolism
theophylline	dlw_pal_avg	556	0.0368966	-0.0490937	0.126293	0.387359	0.677473	1.03025	0.912349	1.16338	0.630297		1.02816	0.910496	1.16103	0.653733		Xenobiotics	Xanthine Metabolism
quinate	a24_active_methrs	706	0.0162121	-0.0586681	0.086301	0.668287	0.905684	1.01633	0.896294	1.15243	0.800307		1.03849	0.913975	1.17996	0.561639		Xenobiotics	Food Component/Plant
quinate	ag_soj3x_active_methrs	704	0.0063319	-0.0631188	0.0792576	0.867285	0.930179	1.01633	0.896294	1.15243	0.800307		1.03849	0.913975	1.17996	0.561639		Xenobiotics	Food Component/Plant
quinate	ap_step_count	707	-0.0352594	-0.110038	0.0402022	0.350906	0.634972	1.01633	0.896294	1.15243	0.800307		1.03849	0.913975	1.17996	0.561639		Xenobiotics	Food Component/Plant
quinate	dlw_pal_avg	556	0.0293464	-0.0571042	0.111979	0.491804	0.757179	1.01633	0.896294	1.15243	0.800307		1.03849	0.913975	1.17996	0.561639		Xenobiotics	Food Component/Plant
theobromine	a24_active_methrs	706	0.0067058	-0.068776	0.0801377	0.859327	0.978223	1.0563	0.937457	1.19021	0.3678		1.04437	0.926627	1.17707	0.476236		Xenobiotics	Xanthine Metabolism
theobromine	ag_soj3x_active_methrs	704	0.0552922	-0.0265052	0.131797	0.144194	0.362364	1.0563	0.937457	1.19021	0.3678		1.04437	0.926627	1.17707	0.476236		Xenobiotics	Xanthine Metabolism
theobromine	ap_step_count	707	0.0578397	-0.016685	0.135558	0.125762	0.373242	1.0563	0.937457	1.19021	0.3678		1.04437	0.926627	1.17707	0.476236		Xenobiotics	Xanthine Metabolism
theobromine	dlw_pal_avg	556	0.00665709	-0.0741642	0.0903962	0.876103	0.94221	1.0563	0.937457	1.19021	0.3678		1.04437	0.926627	1.17707	0.476236		Xenobiotics	Xanthine Metabolism
indolelactate	a24_active_methrs	706	-0.0144093	-0.0926717	0.06375	0.703317	0.926252	1.05151	0.931898	1.18648	0.414302		1.05253	0.932563	1.18793	0.406361		Amino Acid	Tryptophan Metabolism
indolelactate	ag_soj3x_active_methrs	704	-0.0304592	-0.104275	0.0426901	0.421372	0.669709	1.05151	0.931898	1.18648	0.414302		1.05253	0.932563	1.18793	0.406361		Amino Acid	Tryptophan Metabolism
indolelactate	ap_step_count	707	0.0452901	-0.036287	0.123294	0.230741	0.524184	1.05151	0.931898	1.18648	0.414302		1.05253	0.932563	1.18793	0.406361		Amino Acid	Tryptophan Metabolism
indolelactate	dlw_pal_avg	556	0.0264713	-0.063742	0.112411	0.535213	0.783179	1.05151	0.931898	1.18648	0.414302		1.05253	0.932563	1.18793	0.406361		Amino Acid	Tryptophan Metabolism
3-indoxyl sulfate	a24_active_methrs	706	-0.0455275	-0.127397	0.0357284	0.228637	0.681066	1.1169	0.990852	1.25898	0.0702981		1.1188	0.991846	1.26201	0.0676811		Amino Acid	Tryptophan Metabolism
3-indoxyl sulfate	ag_soj3x_active_methrs	704	-0.103734	-0.177124	-0.032801	0.00604964	0.0555769	1.1169	0.990852	1.25898	0.0702981		1.1188	0.991846	1.26201	0.0676811		Amino Acid	Tryptophan Metabolism
3-indoxyl sulfate	ap_step_count	707	-0.0484596	-0.125781	0.0226884	0.199697	0.478654	1.1169	0.990852	1.25898	0.0702981		1.1188	0.991846	1.26201	0.0676811		Amino Acid	Tryptophan Metabolism
3-indoxyl sulfate	dlw_pal_avg	556	-0.102418	-0.189562	-0.0138312	0.0161737	0.107311	1.1169	0.990852	1.25898	0.0702981		1.1188	0.991846	1.26201	0.0676811		Amino Acid	Tryptophan Metabolism
glycylvaline	a24_active_methrs	706	0.0175969	-0.0618601	0.0943283	0.641855	0.893812	1.01161	0.896074	1.14203	0.851829		1.01125	0.895567	1.14188	0.856516		Peptide	Dipeptide
glycylvaline	ag_soj3x_active_methrs	704	-0.0727374	-0.144046	0.00215884	0.0545829	0.213231	1.01161	0.896074	1.14203	0.851829		1.01125	0.895567	1.14188	0.856516		Peptide	Dipeptide
glycylvaline	ap_step_count	707	0.0237706	-0.0562838	0.0934545	0.529496	0.75282	1.01161	0.896074	1.14203	0.851829		1.01125	0.895567	1.14188	0.856516		Peptide	Dipeptide
glycylvaline	dlw_pal_avg	556	-0.0252913	-0.101022	0.0559452	0.55357	0.793798	1.01161	0.896074	1.14203	0.851829		1.01125	0.895567	1.14188	0.856516		Peptide	Dipeptide
gamma-glutamylphenylalanine	a24_active_methrs	706	0.00134492	-0.0680093	0.0800619	0.971645	0.984548	1.0464	0.924976	1.18376	0.470449		1.03036	0.909396	1.16742	0.638221		Peptide	Gamma-glutamyl Amino Acid
gamma-glutamylphenylalanine	ag_soj3x_active_methrs	704	-0.0752377	-0.152546	0.00404686	0.0467632	0.192599	1.0464	0.924976	1.18376	0.470449		1.03036	0.909396	1.16742	0.638221		Peptide	Gamma-glutamyl Amino Acid
gamma-glutamylphenylalanine	ap_step_count	707	-0.0228267	-0.0997231	0.0635334	0.545977	0.763833	1.0464	0.924976	1.18376	0.470449		1.03036	0.909396	1.16742	0.638221		Peptide	Gamma-glutamyl Amino Acid
gamma-glutamylphenylalanine	dlw_pal_avg	556	-0.00181316	-0.0906663	0.0829268	0.966129	0.982263	1.0464	0.924976	1.18376	0.470449		1.03036	0.909396	1.16742	0.638221		Peptide	Gamma-glutamyl Amino Acid
4-methyl-2-oxopentanoate	a24_active_methrs	706	-0.0333867	-0.110079	0.0413541	0.377437	0.778099	1.09393	0.966899	1.23765	0.153694		1.0845	0.957518	1.22831	0.201276		Amino Acid	Leucine, Isoleucine and Valine Metabolism
4-methyl-2-oxopentanoate	ag_soj3x_active_methrs	704	-0.0653863	-0.147879	0.00689149	0.0840818	0.267307	1.09393	0.966899	1.23765	0.153694		1.0845	0.957518	1.22831	0.201276		Amino Acid	Leucine, Isoleucine and Valine Metabolism
4-methyl-2-oxopentanoate	ap_step_count	707	0.000739601	-0.0703652	0.0773528	0.984394	0.995106	1.09393	0.966899	1.23765	0.153694		1.0845	0.957518	1.22831	0.201276		Amino Acid	Leucine, Isoleucine and Valine Metabolism
4-methyl-2-oxopentanoate	dlw_pal_avg	556	0.0266035	-0.0570079	0.111235	0.533175	0.781991	1.09393	0.966899	1.23765	0.153694		1.0845	0.957518	1.22831	0.201276		Amino Acid	Leucine, Isoleucine and Valine Metabolism
1,5-anhydroglucitol (1,5-AG)	a24_active_methrs	706	-0.0106585	-0.0839523	0.0620769	0.778171	0.948453	1.04462	0.925835	1.17865	0.477807		1.03253	0.914426	1.16589	0.604907		Carbohydrate	Glycolysis, Gluconeogenesis, and Pyruvate Metabolism
1,5-anhydroglucitol (1,5-AG)	ag_soj3x_active_methrs	704	0.0696394	-0.00477448	0.139994	0.0657523	0.236935	1.04462	0.925835	1.17865	0.477807		1.03253	0.914426	1.16589	0.604907		Carbohydrate	Glycolysis, Gluconeogenesis, and Pyruvate Metabolism
1,5-anhydroglucitol (1,5-AG)	ap_step_count	707	0.0831681	0.00906119	0.157819	0.0275627	0.161499	1.04462	0.925835	1.17865	0.477807		1.03253	0.914426	1.16589	0.604907		Carbohydrate	Glycolysis, Gluconeogenesis, and Pyruvate Metabolism
1,5-anhydroglucitol (1,5-AG)	dlw_pal_avg	556	0.0137912	-0.065585	0.0974961	0.746691	0.887483	1.04462	0.925835	1.17865	0.477807		1.03253	0.914426	1.16589	0.604907		Carbohydrate	Glycolysis, Gluconeogenesis, and Pyruvate Metabolism
sphingosine 1-phosphate	a24_active_methrs	706	0.0231545	-0.0488985	0.0983961	0.540514	0.86357	1.07505	0.95303	1.21269	0.23858		1.078	0.955337	1.2164	0.222527		Lipid	Sphingosines
sphingosine 1-phosphate	ag_soj3x_active_methrs	704	-0.118192	-0.188845	-0.0424165	0.00174679	0.0272433	1.07505	0.95303	1.21269	0.23858		1.078	0.955337	1.2164	0.222527		Lipid	Sphingosines
sphingosine 1-phosphate	ap_step_count	707	-0.0576198	-0.134505	0.015573	0.12721	0.374462	1.07505	0.95303	1.21269	0.23858		1.078	0.955337	1.2164	0.222527		Lipid	Sphingosines
sphingosine 1-phosphate	dlw_pal_avg	556	-0.0430816	-0.116834	0.0402765	0.312762	0.599699	1.07505	0.95303	1.21269	0.23858		1.078	0.955337	1.2164	0.222527		Lipid	Sphingosines
docosahexaenoate (DHA; 22:6n3)	a24_active_methrs	706	-0.0570934	-0.136322	0.0192742	0.131002	0.560084	1.15179	0.991759	1.33766	0.0640446		1.15606	0.993159	1.34569	0.0612534		Lipid	Long Chain Polyunsaturated Fatty Acid (n3 and n6)
docosahexaenoate (DHA; 22:6n3)	ag_soj3x_active_methrs	704	0.0400344	-0.0359608	0.114411	0.290519	0.543343	1.15179	0.991759	1.33766	0.0640446		1.15606	0.993159	1.34569	0.0612534		Lipid	Long Chain Polyunsaturated Fatty Acid (n3 and n6)
docosahexaenoate (DHA; 22:6n3)	ap_step_count	707	0.0374413	-0.0353659	0.113919	0.321882	0.604705	1.15179	0.991759	1.33766	0.0640446		1.15606	0.993159	1.34569	0.0612534		Lipid	Long Chain Polyunsaturated Fatty Acid (n3 and n6)
docosahexaenoate (DHA; 22:6n3)	dlw_pal_avg	556	-0.026215	-0.10842	0.0544375	0.539174	0.783179	1.15179	0.991759	1.33766	0.0640446		1.15606	0.993159	1.34569	0.0612534		Lipid	Long Chain Polyunsaturated Fatty Acid (n3 and n6)
alpha-hydroxyisocaproate	a24_active_methrs	706	-0.0272306	-0.105045	0.0585453	0.471639	0.815947	1.10895	0.982005	1.2523	0.0953219		1.09884	0.972434	1.24167	0.130368		Amino Acid	Leucine, Isoleucine and Valine Metabolism
alpha-hydroxyisocaproate	ag_soj3x_active_methrs	704	-0.086067	-0.163231	-0.0128888	0.0228674	0.116492	1.10895	0.982005	1.2523	0.0953219		1.09884	0.972434	1.24167	0.130368		Amino Acid	Leucine, Isoleucine and Valine Metabolism
alpha-hydroxyisocaproate	ap_step_count	707	0.00584903	-0.068796	0.0914363	0.87706	0.959715	1.10895	0.982005	1.2523	0.0953219		1.09884	0.972434	1.24167	0.130368		Amino Acid	Leucine, Isoleucine and Valine Metabolism
alpha-hydroxyisocaproate	dlw_pal_avg	556	-0.0506509	-0.136867	0.0380823	0.235224	0.517492	1.10895	0.982005	1.2523	0.0953219		1.09884	0.972434	1.24167	0.130368		Amino Acid	Leucine, Isoleucine and Valine Metabolism
4-acetylphenol sulfate	a24_active_methrs	706	0.0224094	-0.05063	0.0914381	0.553626	0.874917	0.922974	0.814542	1.04584	0.20829		0.928809	0.820021	1.05203	0.244748		Xenobiotics	Benzoate Metabolism
4-acetylphenol sulfate	ag_soj3x_active_methrs	704	-0.0291148	-0.101445	0.046728	0.442167	0.686889	0.922974	0.814542	1.04584	0.20829		0.928809	0.820021	1.05203	0.244748		Xenobiotics	Benzoate Metabolism
4-acetylphenol sulfate	ap_step_count	707	0.0229335	-0.0507287	0.0951242	0.544098	0.763833	0.922974	0.814542	1.04584	0.20829		0.928809	0.820021	1.05203	0.244748		Xenobiotics	Benzoate Metabolism
4-acetylphenol sulfate	dlw_pal_avg	556	0.0592828	-0.0339194	0.146059	0.164641	0.438964	0.922974	0.814542	1.04584	0.20829		0.928809	0.820021	1.05203	0.244748		Xenobiotics	Benzoate Metabolism
2-hydroxyoctanoate	a24_active_methrs	706	0.00593397	-0.0711484	0.0834297	0.875378	0.981964	1.12086	0.993233	1.26489	0.0642836		1.11874	0.990945	1.26301	0.0697672		Lipid	Fatty Acid, Monohydroxy
2-hydroxyoctanoate	ag_soj3x_active_methrs	704	-0.0078901	-0.0812282	0.064323	0.835047	0.922512	1.12086	0.993233	1.26489	0.0642836		1.11874	0.990945	1.26301	0.0697672		Lipid	Fatty Acid, Monohydroxy
2-hydroxyoctanoate	ap_step_count	707	-0.0189409	-0.093334	0.0555721	0.616375	0.815332	1.12086	0.993233	1.26489	0.0642836		1.11874	0.990945	1.26301	0.0697672		Lipid	Fatty Acid, Monohydroxy
2-hydroxyoctanoate	dlw_pal_avg	556	0.0406155	-0.0410283	0.117407	0.341294	0.628462	1.12086	0.993233	1.26489	0.0642836		1.11874	0.990945	1.26301	0.0697672		Lipid	Fatty Acid, Monohydroxy
3-hydroxyoctanoate	a24_active_methrs	706	-0.00556208	-0.0791793	0.0641093	0.88313	0.981964	1.04007	0.914108	1.18338	0.550272		1.03811	0.912487	1.18103	0.569216		Lipid	Fatty Acid, Monohydroxy
3-hydroxyoctanoate	ag_soj3x_active_methrs	704	-0.0238525	-0.0962976	0.0480791	0.528964	0.754013	1.04007	0.914108	1.18338	0.550272		1.03811	0.912487	1.18103	0.569216		Lipid	Fatty Acid, Monohydroxy
3-hydroxyoctanoate	ap_step_count	707	0.00226171	-0.0760559	0.0779069	0.952301	0.988943	1.04007	0.914108	1.18338	0.550272		1.03811	0.912487	1.18103	0.569216		Lipid	Fatty Acid, Monohydroxy
3-hydroxyoctanoate	dlw_pal_avg	556	-0.0533015	-0.146147	0.0327538	0.211587	0.499314	1.04007	0.914108	1.18338	0.550272		1.03811	0.912487	1.18103	0.569216		Lipid	Fatty Acid, Monohydroxy
phenyllactate (PLA)	a24_active_methrs	706	-0.0324932	-0.112775	0.0529955	0.390344	0.780688	1.00639	0.895685	1.13078	0.914555		1.00342	0.892858	1.12767	0.954208		Amino Acid	Phenylalanine Metabolism
phenyllactate (PLA)	ag_soj3x_active_methrs	704	-0.0695531	-0.148111	0.00472456	0.0660885	0.23701	1.00639	0.895685	1.13078	0.914555		1.00342	0.892858	1.12767	0.954208		Amino Acid	Phenylalanine Metabolism
phenyllactate (PLA)	ap_step_count	707	0.0257515	-0.0559245	0.0995364	0.495752	0.735637	1.00639	0.895685	1.13078	0.914555		1.00342	0.892858	1.12767	0.954208		Amino Acid	Phenylalanine Metabolism
phenyllactate (PLA)	dlw_pal_avg	556	0.0199992	-0.0688076	0.105335	0.639477	0.83925	1.00639	0.895685	1.13078	0.914555		1.00342	0.892858	1.12767	0.954208		Amino Acid	Phenylalanine Metabolism
palmitoylcarnitine (C16)	a24_active_methrs	706	-0.0191506	-0.0887604	0.0620674	0.612731	0.893812	1.05489	0.933864	1.19159	0.389477		1.049	0.928479	1.18515	0.441735		Lipid	Fatty Acid Metabolism (Acyl Carnitine, Long Chain Saturated)
palmitoylcarnitine (C16)	ag_soj3x_active_methrs	704	0.0131871	-0.0629263	0.0872124	0.72781	0.873712	1.05489	0.933864	1.19159	0.389477		1.049	0.928479	1.18515	0.441735		Lipid	Fatty Acid Metabolism (Acyl Carnitine, Long Chain Saturated)
palmitoylcarnitine (C16)	ap_step_count	707	-0.00257226	-0.075934	0.0735133	0.945761	0.988943	1.05489	0.933864	1.19159	0.389477		1.049	0.928479	1.18515	0.441735		Lipid	Fatty Acid Metabolism (Acyl Carnitine, Long Chain Saturated)
palmitoylcarnitine (C16)	dlw_pal_avg	556	-0.0201539	-0.102454	0.0635197	0.636888	0.837167	1.05489	0.933864	1.19159	0.389477		1.049	0.928479	1.18515	0.441735		Lipid	Fatty Acid Metabolism (Acyl Carnitine, Long Chain Saturated)
hexanoylcarnitine (C6)	a24_active_methrs	706	-0.055211	-0.128863	0.0175878	0.144209	0.573385	1.11104	0.980522	1.25892	0.0984867		1.09495	0.965962	1.24116	0.155734		Lipid	Fatty Acid Metabolism (Acyl Carnitine, Medium Chain)
hexanoylcarnitine (C6)	ag_soj3x_active_methrs	704	-0.0656477	-0.135644	0.00344628	0.0828472	0.267307	1.11104	0.980522	1.25892	0.0984867		1.09495	0.965962	1.24116	0.155734		Lipid	Fatty Acid Metabolism (Acyl Carnitine, Medium Chain)
hexanoylcarnitine (C6)	ap_step_count	707	-0.0564721	-0.126888	0.0177795	0.134974	0.386433	1.11104	0.980522	1.25892	0.0984867		1.09495	0.965962	1.24116	0.155734		Lipid	Fatty Acid Metabolism (Acyl Carnitine, Medium Chain)
hexanoylcarnitine (C6)	dlw_pal_avg	556	-0.0654887	-0.154232	0.0193523	0.124686	0.379045	1.11104	0.980522	1.25892	0.0984867		1.09495	0.965962	1.24116	0.155734		Lipid	Fatty Acid Metabolism (Acyl Carnitine, Medium Chain)
N-acetylaspartate (NAA)	a24_active_methrs	706	-0.115409	-0.183818	-0.0390485	0.00221041	0.12249	0.878153	0.772611	0.998112	0.0467235		0.890258	0.782983	1.01223	0.0759089		Amino Acid	Alanine and Aspartate Metabolism
N-acetylaspartate (NAA)	ag_soj3x_active_methrs	704	-0.0887694	-0.163252	-0.0143024	0.0189063	0.105371	0.878153	0.772611	0.998112	0.0467235		0.890258	0.782983	1.01223	0.0759089		Amino Acid	Alanine and Aspartate Metabolism
N-acetylaspartate (NAA)	ap_step_count	707	-0.0391514	-0.112201	0.0361862	0.30026	0.580557	0.878153	0.772611	0.998112	0.0467235		0.890258	0.782983	1.01223	0.0759089		Amino Acid	Alanine and Aspartate Metabolism
dehydroepiandrosterone sulfate (DHEA-S)	a24_active_methrs	706	0.02938	-0.0404534	0.0988317	0.437361	0.80143	1.13421	1.00195	1.28391	0.0465112		1.13397	1.00155	1.28389	0.0472163		Lipid	Androgenic Steroids
dehydroepiandrosterone sulfate (DHEA-S)	ag_soj3x_active_methrs	704	0.00371282	-0.0739148	0.0852646	0.921943	0.956259	1.13421	1.00195	1.28391	0.0465112		1.13397	1.00155	1.28389	0.0472163		Lipid	Androgenic Steroids
dehydroepiandrosterone sulfate (DHEA-S)	ap_step_count	707	0.0140858	-0.0657417	0.0906777	0.709476	0.874811	1.13421	1.00195	1.28391	0.0465112		1.13397	1.00155	1.28389	0.0472163		Lipid	Androgenic Steroids
dehydroepiandrosterone sulfate (DHEA-S)	dlw_pal_avg	556	0.0300161	-0.0517588	0.114119	0.481969	0.746947	1.13421	1.00195	1.28391	0.0465112		1.13397	1.00155	1.28389	0.0472163		Lipid	Androgenic Steroids
acetylcarnitine (C2)	a24_active_methrs	706	-0.0014556	-0.0780433	0.071897	0.969313	0.984548	1.05459	0.939192	1.18417	0.368055		1.04895	0.933945	1.17811	0.419287		Lipid	Fatty Acid Metabolism (Acyl Carnitine, Short Chain)
acetylcarnitine (C2)	ag_soj3x_active_methrs	704	-0.0211704	-0.0983972	0.0528924	0.576315	0.782142	1.05459	0.939192	1.18417	0.368055		1.04895	0.933945	1.17811	0.419287		Lipid	Fatty Acid Metabolism (Acyl Carnitine, Short Chain)
acetylcarnitine (C2)	ap_step_count	707	0.00596925	-0.0685111	0.0860299	0.874554	0.959715	1.05459	0.939192	1.18417	0.368055		1.04895	0.933945	1.17811	0.419287		Lipid	Fatty Acid Metabolism (Acyl Carnitine, Short Chain)
acetylcarnitine (C2)	dlw_pal_avg	556	-0.00988859	-0.103532	0.0816808	0.816851	0.922821	1.05459	0.939192	1.18417	0.368055		1.04895	0.933945	1.17811	0.419287		Lipid	Fatty Acid Metabolism (Acyl Carnitine, Short Chain)
cysteine s-sulfate	a24_active_methrs	706	0.0196505	-0.059571	0.101441	0.603484	0.893812	1.1132	0.981312	1.26282	0.0954099		1.11401	0.981426	1.26451	0.094774		Amino Acid	Methionine, Cysteine, SAM and Taurine Metabolism
cysteine s-sulfate	ag_soj3x_active_methrs	704	-0.0392979	-0.110341	0.0352936	0.299492	0.551488	1.1132	0.981312	1.26282	0.0954099		1.11401	0.981426	1.26451	0.094774		Amino Acid	Methionine, Cysteine, SAM and Taurine Metabolism
cysteine s-sulfate	ap_step_count	707	-0.00419943	-0.0761781	0.0682897	0.911563	0.971123	1.1132	0.981312	1.26282	0.0954099		1.11401	0.981426	1.26451	0.094774		Amino Acid	Methionine, Cysteine, SAM and Taurine Metabolism
cysteine s-sulfate	dlw_pal_avg	556	-0.05571	-0.13668	0.0236841	0.191638	0.467084	1.1132	0.981312	1.26282	0.0954099		1.11401	0.981426	1.26451	0.094774		Amino Acid	Methionine, Cysteine, SAM and Taurine Metabolism
oxalate (ethanedioate)	a24_active_methrs	706	0.0632351	-0.0144564	0.136447	0.0943422	0.498013	0.93218	0.825964	1.05205	0.254672		0.952306	0.841831	1.07728	0.436647		Cofactors and Vitamins	Ascorbate and Aldarate Metabolism
oxalate (ethanedioate)	ag_soj3x_active_methrs	704	0.102569	0.0295375	0.180515	0.00664609	0.0597433	0.93218	0.825964	1.05205	0.254672		0.952306	0.841831	1.07728	0.436647		Cofactors and Vitamins	Ascorbate and Aldarate Metabolism
oxalate (ethanedioate)	ap_step_count	707	0.100461	0.0151618	0.174307	0.00772786	0.0769106	0.93218	0.825964	1.05205	0.254672		0.952306	0.841831	1.07728	0.436647		Cofactors and Vitamins	Ascorbate and Aldarate Metabolism
oxalate (ethanedioate)	dlw_pal_avg	556	0.086945	-0.00105366	0.165804	0.041338	0.19691	0.93218	0.825964	1.05205	0.254672		0.952306	0.841831	1.07728	0.436647		Cofactors and Vitamins	Ascorbate and Aldarate Metabolism
erythritol	a24_active_methrs	706	-0.0736194	-0.153793	-0.000964013	0.0513739	0.401593	1.02837	0.908416	1.16417	0.657922		1.02346	0.903621	1.15919	0.714722		Xenobiotics	Food Component/Plant
erythritol	ag_soj3x_active_methrs	704	-0.0923205	-0.167921	-0.0126528	0.0146194	0.0905318	1.02837	0.908416	1.16417	0.657922		1.02346	0.903621	1.15919	0.714722		Xenobiotics	Food Component/Plant
erythritol	ap_step_count	707	-0.104449	-0.1772	-0.0374495	0.00560455	0.062472	1.02837	0.908416	1.16417	0.657922		1.02346	0.903621	1.15919	0.714722		Xenobiotics	Food Component/Plant
erythritol	dlw_pal_avg	556	-0.0714394	-0.156285	0.0131573	0.0938838	0.328397	1.02837	0.908416	1.16417	0.657922		1.02346	0.903621	1.15919	0.714722		Xenobiotics	Food Component/Plant
saccharin	a24_active_methrs	706	0.00934807	-0.0674792	0.0870659	0.804856	0.955925	0.951841	0.842184	1.07578	0.42868		0.945588	0.835721	1.0699	0.374011		Xenobiotics	Food Component/Plant
saccharin	ag_soj3x_active_methrs	704	-0.0481147	-0.124606	0.020803	0.20389	0.435988	0.951841	0.842184	1.07578	0.42868		0.945588	0.835721	1.0699	0.374011		Xenobiotics	Food Component/Plant
saccharin	ap_step_count	707	0.0423196	-0.0342159	0.115681	0.262811	0.552874	0.951841	0.842184	1.07578	0.42868		0.945588	0.835721	1.0699	0.374011		Xenobiotics	Food Component/Plant
saccharin	dlw_pal_avg	556	-0.0963437	-0.174706	-0.0200156	0.0237197	0.132855	0.951841	0.842184	1.07578	0.42868		0.945588	0.835721	1.0699	0.374011		Xenobiotics	Food Component/Plant
3-methyl-2-oxobutyrate	a24_active_methrs	706	-0.0539062	-0.129074	0.0230944	0.153946	0.587665	1.15157	1.01907	1.30129	0.0237229		1.13008	0.997814	1.27988	0.0541529		Amino Acid	Leucine, Isoleucine and Valine Metabolism
3-methyl-2-oxobutyrate	ag_soj3x_active_methrs	704	-0.0865016	-0.167997	-0.0141849	0.0221855	0.11477	1.15157	1.01907	1.30129	0.0237229		1.13008	0.997814	1.27988	0.0541529		Amino Acid	Leucine, Isoleucine and Valine Metabolism
3-methyl-2-oxobutyrate	ap_step_count	707	-0.0343473	-0.104947	0.0430697	0.363514	0.646692	1.15157	1.01907	1.30129	0.0237229		1.13008	0.997814	1.27988	0.0541529		Amino Acid	Leucine, Isoleucine and Valine Metabolism
3-methyl-2-oxobutyrate	dlw_pal_avg	556	-0.0122706	-0.0987189	0.0708019	0.773814	0.900987	1.15157	1.01907	1.30129	0.0237229		1.13008	0.997814	1.27988	0.0541529		Amino Acid	Leucine, Isoleucine and Valine Metabolism
homoarginine	a24_active_methrs	706	0.0551925	-0.0262586	0.124506	0.144344	0.573385	1.03781	0.914471	1.17779	0.564763		1.02914	0.906163	1.1688	0.657745		Amino Acid	Urea cycle; Arginine and Proline Metabolism
homoarginine	ag_soj3x_active_methrs	704	0.0809681	-0.00192242	0.153828	0.0323252	0.146075	1.03781	0.914471	1.17779	0.564763		1.02914	0.906163	1.1688	0.657745		Amino Acid	Urea cycle; Arginine and Proline Metabolism
homoarginine	ap_step_count	707	0.0856559	0.00798192	0.158789	0.0232315	0.146042	1.03781	0.914471	1.17779	0.564763		1.02914	0.906163	1.1688	0.657745		Amino Acid	Urea cycle; Arginine and Proline Metabolism
homoarginine	dlw_pal_avg	556	0.125261	0.0420176	0.210754	0.00322713	0.0449647	1.03781	0.914471	1.17779	0.564763		1.02914	0.906163	1.1688	0.657745		Amino Acid	Urea cycle; Arginine and Proline Metabolism
homocitrulline	a24_active_methrs	706	-0.0208389	-0.0964384	0.051428	0.581761	0.882913	0.975581	0.864976	1.10033	0.686718		0.975565	0.864725	1.10061	0.687202		Amino Acid	Urea cycle; Arginine and Proline Metabolism
homocitrulline	ag_soj3x_active_methrs	704	-0.0275594	-0.105822	0.0507923	0.466941	0.707178	0.975581	0.864976	1.10033	0.686718		0.975565	0.864725	1.10061	0.687202		Amino Acid	Urea cycle; Arginine and Proline Metabolism
homocitrulline	ap_step_count	707	-0.0255871	-0.103399	0.0503635	0.498507	0.735637	0.975581	0.864976	1.10033	0.686718		0.975565	0.864725	1.10061	0.687202		Amino Acid	Urea cycle; Arginine and Proline Metabolism
homocitrulline	dlw_pal_avg	556	-0.0545132	-0.133581	0.0328743	0.201372	0.483234	0.975581	0.864976	1.10033	0.686718		0.975565	0.864725	1.10061	0.687202		Amino Acid	Urea cycle; Arginine and Proline Metabolism
3-hydroxydecanoate	a24_active_methrs	706	-0.00291526	-0.0754115	0.0715904	0.938585	0.984548	1.07023	0.941469	1.2166	0.298795		1.06486	0.936799	1.21042	0.335802		Lipid	Fatty Acid, Monohydroxy
3-hydroxydecanoate	ag_soj3x_active_methrs	704	0.0281822	-0.0453405	0.103778	0.45693	0.700906	1.07023	0.941469	1.2166	0.298795		1.06486	0.936799	1.21042	0.335802		Lipid	Fatty Acid, Monohydroxy
3-hydroxydecanoate	ap_step_count	707	0.0353754	-0.0373436	0.117299	0.349323	0.634972	1.07023	0.941469	1.2166	0.298795		1.06486	0.936799	1.21042	0.335802		Lipid	Fatty Acid, Monohydroxy
3-hydroxydecanoate	dlw_pal_avg	556	-0.00216272	-0.0912523	0.0886438	0.959604	0.980935	1.07023	0.941469	1.2166	0.298795		1.06486	0.936799	1.21042	0.335802		Lipid	Fatty Acid, Monohydroxy
N-acetylglycine	a24_active_methrs	706	0.00774239	-0.0660634	0.0809243	0.837863	0.970248	0.948173	0.839891	1.07041	0.38907		0.966367	0.854803	1.09249	0.584064		Amino Acid	Glycine, Serine and Threonine Metabolism
N-acetylglycine	ag_soj3x_active_methrs	704	0.0157049	-0.0569404	0.0944497	0.678509	0.851702	0.948173	0.839891	1.07041	0.38907		0.966367	0.854803	1.09249	0.584064		Amino Acid	Glycine, Serine and Threonine Metabolism
N-acetylglycine	ap_step_count	707	0.015007	-0.0617585	0.0979083	0.69142	0.858198	0.948173	0.839891	1.07041	0.38907		0.966367	0.854803	1.09249	0.584064		Amino Acid	Glycine, Serine and Threonine Metabolism
N-acetylglycine	dlw_pal_avg	556	-0.135336	-0.215064	-0.051707	0.00145138	0.0282176	0.948173	0.839891	1.07041	0.38907		0.966367	0.854803	1.09249	0.584064		Amino Acid	Glycine, Serine and Threonine Metabolism
threonate	a24_active_methrs	706	0.0462107	-0.0256676	0.120874	0.221721	0.676993	0.903455	0.800119	1.02014	0.101196		0.921401	0.814229	1.04268	0.194039		Cofactors and Vitamins	Ascorbate and Aldarate Metabolism
threonate	ag_soj3x_active_methrs	704	0.0745262	-0.0016766	0.151738	0.0488863	0.1982	0.903455	0.800119	1.02014	0.101196		0.921401	0.814229	1.04268	0.194039		Cofactors and Vitamins	Ascorbate and Aldarate Metabolism
threonate	ap_step_count	707	0.052962	-0.0291028	0.131601	0.160997	0.4322	0.903455	0.800119	1.02014	0.101196		0.921401	0.814229	1.04268	0.194039		Cofactors and Vitamins	Ascorbate and Aldarate Metabolism
threonate	dlw_pal_avg	556	0.070186	-0.0177926	0.154594	0.0998067	0.337603	0.903455	0.800119	1.02014	0.101196		0.921401	0.814229	1.04268	0.194039		Cofactors and Vitamins	Ascorbate and Aldarate Metabolism
indoleacetate	a24_active_methrs	706	-0.00290314	-0.0784062	0.0732639	0.93884	0.984548	0.901955	0.795745	1.02234	0.106276		0.902364	0.796077	1.02284	0.107922		Amino Acid	Tryptophan Metabolism
indoleacetate	ag_soj3x_active_methrs	704	-0.0702353	-0.143682	0.00217443	0.0634688	0.231703	0.901955	0.795745	1.02234	0.106276		0.902364	0.796077	1.02284	0.107922		Amino Acid	Tryptophan Metabolism
indoleacetate	ap_step_count	707	0.00773592	-0.0681652	0.0773288	0.837882	0.945654	0.901955	0.795745	1.02234	0.106276		0.902364	0.796077	1.02284	0.107922		Amino Acid	Tryptophan Metabolism
indoleacetate	dlw_pal_avg	556	-0.0868953	-0.174424	0.00314888	0.0414547	0.19691	0.901955	0.795745	1.02234	0.106276		0.902364	0.796077	1.02284	0.107922		Amino Acid	Tryptophan Metabolism
1-methylhistidine	a24_active_methrs	706	0.01966	-0.0592705	0.0918088	0.603309	0.893812	1.07976	0.95851	1.21634	0.206268		1.0768	0.955891	1.21299	0.222909		Amino Acid	Histidine Metabolism
1-methylhistidine	ag_soj3x_active_methrs	704	-0.0587772	-0.129502	0.0133411	0.120531	0.333459	1.07976	0.95851	1.21634	0.206268		1.0768	0.955891	1.21299	0.222909		Amino Acid	Histidine Metabolism
1-methylhistidine	ap_step_count	707	-0.0402719	-0.11957	0.0291487	0.286629	0.575223	1.07976	0.95851	1.21634	0.206268		1.0768	0.955891	1.21299	0.222909		Amino Acid	Histidine Metabolism
1-methylhistidine	dlw_pal_avg	556	-0.0658129	-0.148442	0.00962383	0.122827	0.374756	1.07976	0.95851	1.21634	0.206268		1.0768	0.955891	1.21299	0.222909		Amino Acid	Histidine Metabolism
butyrylcarnitine (C4)	a24_active_methrs	706	0.0071887	-0.0657486	0.0799018	0.849314	0.977196	1.0813	0.957069	1.22165	0.208944		1.05891	0.93533	1.19881	0.365354		Lipid	Fatty Acid Metabolism (also BCAA Metabolism)
butyrylcarnitine (C4)	ag_soj3x_active_methrs	704	-0.00359066	-0.0771448	0.0762092	0.924504	0.957559	1.0813	0.957069	1.22165	0.208944		1.05891	0.93533	1.19881	0.365354		Lipid	Fatty Acid Metabolism (also BCAA Metabolism)
butyrylcarnitine (C4)	ap_step_count	707	-0.024304	-0.0970536	0.0512216	0.520297	0.742791	1.0813	0.957069	1.22165	0.208944		1.05891	0.93533	1.19881	0.365354		Lipid	Fatty Acid Metabolism (also BCAA Metabolism)
butyrylcarnitine (C4)	dlw_pal_avg	556	0.084545	0.00574616	0.167509	0.0473001	0.213745	1.0813	0.957069	1.22165	0.208944		1.05891	0.93533	1.19881	0.365354		Lipid	Fatty Acid Metabolism (also BCAA Metabolism)
isobutyrylcarnitine (C4)	a24_active_methrs	706	0.0439612	-0.0302642	0.115973	0.245065	0.695932	0.958947	0.851149	1.0804	0.49021		0.95924	0.850899	1.08138	0.495532		Amino Acid	Leucine, Isoleucine and Valine Metabolism
isobutyrylcarnitine (C4)	ag_soj3x_active_methrs	704	0.0352185	-0.037964	0.116705	0.352501	0.612662	0.958947	0.851149	1.0804	0.49021		0.95924	0.850899	1.08138	0.495532		Amino Acid	Leucine, Isoleucine and Valine Metabolism
isobutyrylcarnitine (C4)	ap_step_count	707	0.076606	-0.000270087	0.14592	0.0424519	0.202799	0.958947	0.851149	1.0804	0.49021		0.95924	0.850899	1.08138	0.495532		Amino Acid	Leucine, Isoleucine and Valine Metabolism
isobutyrylcarnitine (C4)	dlw_pal_avg	556	0.0321426	-0.0552246	0.110221	0.451465	0.732863	0.958947	0.851149	1.0804	0.49021		0.95924	0.850899	1.08138	0.495532		Amino Acid	Leucine, Isoleucine and Valine Metabolism
androsterone sulfate	a24_active_methrs	706	0.0595451	-0.0139023	0.137724	0.115228	0.530635	1.05355	0.935343	1.1867	0.389639		1.0544	0.935707	1.18815	0.38402		Lipid	Androgenic Steroids
androsterone sulfate	ag_soj3x_active_methrs	704	0.0824034	0.00187925	0.161207	0.0293734	0.136423	1.05355	0.935343	1.1867	0.389639		1.0544	0.935707	1.18815	0.38402		Lipid	Androgenic Steroids
androsterone sulfate	ap_step_count	707	0.0987501	0.0235896	0.175981	0.00884074	0.0813432	1.05355	0.935343	1.1867	0.389639		1.0544	0.935707	1.18815	0.38402		Lipid	Androgenic Steroids
androsterone sulfate	dlw_pal_avg	556	0.100266	0.0199791	0.18757	0.0185641	0.116689	1.05355	0.935343	1.1867	0.389639		1.0544	0.935707	1.18815	0.38402		Lipid	Androgenic Steroids
2-pyrrolidinone	a24_active_methrs	706	0.00220873	-0.0701397	0.0796692	0.95345	0.984548	1.0424	0.922184	1.17829	0.505938		1.0588	0.935006	1.19899	0.367143		Amino Acid	Glutamate Metabolism
2-pyrrolidinone	ag_soj3x_active_methrs	704	0.00728097	-0.067231	0.087958	0.847619	0.925078	1.0424	0.922184	1.17829	0.505938		1.0588	0.935006	1.19899	0.367143		Amino Acid	Glutamate Metabolism
2-pyrrolidinone	ap_step_count	707	0.0259855	-0.0451439	0.0964838	0.491842	0.734251	1.0424	0.922184	1.17829	0.505938		1.0588	0.935006	1.19899	0.367143		Amino Acid	Glutamate Metabolism
2-pyrrolidinone	dlw_pal_avg	556	0.00499985	-0.0760811	0.0901476	0.906783	0.95716	1.0424	0.922184	1.17829	0.505938		1.0588	0.935006	1.19899	0.367143		Amino Acid	Glutamate Metabolism
indolepropionate	a24_active_methrs	706	0.0402474	-0.0437857	0.112999	0.287268	0.726993	0.969032	0.859522	1.09249	0.606603		0.983616	0.871313	1.11039	0.789078		Amino Acid	Tryptophan Metabolism
indolepropionate	ag_soj3x_active_methrs	704	0.162221	0.0849252	0.238556	1.634e-05	0.000853763	0.969032	0.859522	1.09249	0.606603		0.983616	0.871313	1.11039	0.789078		Amino Acid	Tryptophan Metabolism
indolepropionate	ap_step_count	707	0.201977	0.132744	0.272044	6.75237e-08	5.64498e-05	0.969032	0.859522	1.09249	0.606603		0.983616	0.871313	1.11039	0.789078		Amino Acid	Tryptophan Metabolism
indolepropionate	dlw_pal_avg	556	0.0534077	-0.0401769	0.133749	0.210677	0.49894	0.969032	0.859522	1.09249	0.606603		0.983616	0.871313	1.11039	0.789078		Amino Acid	Tryptophan Metabolism
N-(2-furoyl)glycine	a24_active_methrs	706	0.0397561	-0.0310935	0.112132	0.293197	0.726993	0.992229	0.874847	1.12536	0.903175		1.00551	0.885493	1.14179	0.932364		Xenobiotics	Food Component/Plant
N-(2-furoyl)glycine	ag_soj3x_active_methrs	704	-0.021489	-0.0902684	0.0520368	0.570587	0.778157	0.992229	0.874847	1.12536	0.903175		1.00551	0.885493	1.14179	0.932364		Xenobiotics	Food Component/Plant
N-(2-furoyl)glycine	ap_step_count	707	-0.0134309	-0.0868833	0.0608909	0.722412	0.879132	0.992229	0.874847	1.12536	0.903175		1.00551	0.885493	1.14179	0.932364		Xenobiotics	Food Component/Plant
N-(2-furoyl)glycine	dlw_pal_avg	556	0.0324001	-0.0507049	0.11379	0.447845	0.732863	0.992229	0.874847	1.12536	0.903175		1.00551	0.885493	1.14179	0.932364		Xenobiotics	Food Component/Plant
trigonelline (N'-methylnicotinate)	a24_active_methrs	706	-0.0100268	-0.0876728	0.0587093	0.791004	0.952047	0.972131	0.859924	1.09898	0.650981		0.990103	0.874226	1.12134	0.875348		Cofactors and Vitamins	Nicotinate and Nicotinamide Metabolism
trigonelline (N'-methylnicotinate)	ag_soj3x_active_methrs	704	0.00990928	-0.0664952	0.0834181	0.793688	0.909064	0.972131	0.859924	1.09898	0.650981		0.990103	0.874226	1.12134	0.875348		Cofactors and Vitamins	Nicotinate and Nicotinamide Metabolism
trigonelline (N'-methylnicotinate)	ap_step_count	707	-0.0089157	-0.0840455	0.0702806	0.813582	0.935563	0.972131	0.859924	1.09898	0.650981		0.990103	0.874226	1.12134	0.875348		Cofactors and Vitamins	Nicotinate and Nicotinamide Metabolism
trigonelline (N'-methylnicotinate)	dlw_pal_avg	556	0.0189268	-0.0624295	0.105789	0.657543	0.848312	0.972131	0.859924	1.09898	0.650981		0.990103	0.874226	1.12134	0.875348		Cofactors and Vitamins	Nicotinate and Nicotinamide Metabolism
dodecanedioate (C12-DC)	a24_active_methrs	706	-0.0261822	-0.0987235	0.0424365	0.48888	0.824	1.02513	0.910188	1.15458	0.682065		1.03207	0.915623	1.16332	0.604753		Lipid	Fatty Acid, Dicarboxylate
dodecanedioate (C12-DC)	ag_soj3x_active_methrs	704	-0.0228373	-0.0996262	0.0510752	0.546652	0.764216	1.02513	0.910188	1.15458	0.682065		1.03207	0.915623	1.16332	0.604753		Lipid	Fatty Acid, Dicarboxylate
dodecanedioate (C12-DC)	ap_step_count	707	-0.00683473	-0.0746505	0.0701012	0.85655	0.94798	1.02513	0.910188	1.15458	0.682065		1.03207	0.915623	1.16332	0.604753		Lipid	Fatty Acid, Dicarboxylate
dodecanedioate (C12-DC)	dlw_pal_avg	556	-0.102812	-0.193824	-0.0221962	0.0157665	0.107004	1.02513	0.910188	1.15458	0.682065		1.03207	0.915623	1.16332	0.604753		Lipid	Fatty Acid, Dicarboxylate
N-acetyltyrosine	a24_active_methrs	706	-0.0347935	-0.114913	0.0321077	0.357656	0.765268	1.03316	0.915667	1.16572	0.595837		1.01684	0.900005	1.14884	0.788238		Amino Acid	Tyrosine Metabolism
N-acetyltyrosine	ag_soj3x_active_methrs	704	-0.00452016	-0.0775783	0.0679667	0.905043	0.949281	1.03316	0.915667	1.16572	0.595837		1.01684	0.900005	1.14884	0.788238		Amino Acid	Tyrosine Metabolism
N-acetyltyrosine	ap_step_count	707	-0.00436646	-0.0737535	0.0748642	0.908061	0.971123	1.03316	0.915667	1.16572	0.595837		1.01684	0.900005	1.14884	0.788238		Amino Acid	Tyrosine Metabolism
N-acetyltyrosine	dlw_pal_avg	556	0.0146106	-0.0651394	0.0956209	0.732201	0.88212	1.03316	0.915667	1.16572	0.595837		1.01684	0.900005	1.14884	0.788238		Amino Acid	Tyrosine Metabolism
1,3-dimethylurate	a24_active_methrs	706	0.0111831	-0.0669384	0.0866584	0.76756	0.948453	0.988045	0.876815	1.11338	0.843281		0.985228	0.874271	1.11027	0.806821		Xenobiotics	Xanthine Metabolism
1,3-dimethylurate	ag_soj3x_active_methrs	704	0.00912496	-0.0609525	0.083923	0.809691	0.917211	0.988045	0.876815	1.11338	0.843281		0.985228	0.874271	1.11027	0.806821		Xenobiotics	Xanthine Metabolism
1,3-dimethylurate	ap_step_count	707	-0.0229585	-0.0982083	0.051491	0.54366	0.763833	0.988045	0.876815	1.11338	0.843281		0.985228	0.874271	1.11027	0.806821		Xenobiotics	Xanthine Metabolism
1,3-dimethylurate	dlw_pal_avg	556	0.0308767	-0.055041	0.11678	0.469492	0.740116	0.988045	0.876815	1.11338	0.843281		0.985228	0.874271	1.11027	0.806821		Xenobiotics	Xanthine Metabolism
3-methylxanthine	a24_active_methrs	706	0.0276291	-0.0520899	0.100928	0.465174	0.813569	1.06518	0.941493	1.20511	0.315449		1.05881	0.936333	1.19731	0.361603		Xenobiotics	Xanthine Metabolism
3-methylxanthine	ag_soj3x_active_methrs	704	0.0136717	-0.0643451	0.0893086	0.718226	0.872728	1.06518	0.941493	1.20511	0.315449		1.05881	0.936333	1.19731	0.361603		Xenobiotics	Xanthine Metabolism
3-methylxanthine	ap_step_count	707	-0.0149826	-0.0929364	0.0663878	0.691897	0.858198	1.06518	0.941493	1.20511	0.315449		1.05881	0.936333	1.19731	0.361603		Xenobiotics	Xanthine Metabolism
3-methylxanthine	dlw_pal_avg	556	-0.0270503	-0.104348	0.0558639	0.526318	0.778685	1.06518	0.941493	1.20511	0.315449		1.05881	0.936333	1.19731	0.361603		Xenobiotics	Xanthine Metabolism
3-hydroxylaurate	a24_active_methrs	706	-0.00958723	-0.0819831	0.0677066	0.799968	0.955925	1.12839	1.00006	1.27319	0.0498852		1.12528	0.996965	1.27012	0.0560155		Lipid	Fatty Acid, Monohydroxy
3-hydroxylaurate	ag_soj3x_active_methrs	704	0.0482561	-0.0273641	0.119235	0.202563	0.435906	1.12839	1.00006	1.27319	0.0498852		1.12528	0.996965	1.27012	0.0560155		Lipid	Fatty Acid, Monohydroxy
3-hydroxylaurate	ap_step_count	707	0.0433054	-0.0302257	0.122633	0.251844	0.544036	1.12839	1.00006	1.27319	0.0498852		1.12528	0.996965	1.27012	0.0560155		Lipid	Fatty Acid, Monohydroxy
3-hydroxylaurate	dlw_pal_avg	556	0.0220733	-0.0651976	0.11336	0.605141	0.826553	1.12839	1.00006	1.27319	0.0498852		1.12528	0.996965	1.27012	0.0560155		Lipid	Fatty Acid, Monohydroxy
pyridoxate	a24_active_methrs	706	0.050524	-0.0200172	0.126226	0.181497	0.619312	0.96593	0.853321	1.0934	0.583052		0.969852	0.856674	1.09798	0.628188		Cofactors and Vitamins	Vitamin B6 Metabolism
pyridoxate	ag_soj3x_active_methrs	704	0.0178993	-0.0633609	0.0906293	0.636624	0.823866	0.96593	0.853321	1.0934	0.583052		0.969852	0.856674	1.09798	0.628188		Cofactors and Vitamins	Vitamin B6 Metabolism
pyridoxate	ap_step_count	707	0.0492612	-0.0334343	0.127985	0.192351	0.466103	0.96593	0.853321	1.0934	0.583052		0.969852	0.856674	1.09798	0.628188		Cofactors and Vitamins	Vitamin B6 Metabolism
pyridoxate	dlw_pal_avg	556	0.0361494	-0.0444614	0.127751	0.397052	0.690095	0.96593	0.853321	1.0934	0.583052		0.969852	0.856674	1.09798	0.628188		Cofactors and Vitamins	Vitamin B6 Metabolism
threonylphenylalanine	a24_active_methrs	706	0.00170879	-0.0738702	0.083579	0.963978	0.984548	0.992141	0.880058	1.1185	0.897186		0.985637	0.872943	1.11288	0.815045		Peptide	Dipeptide
threonylphenylalanine	ag_soj3x_active_methrs	704	-0.0427049	-0.117237	0.0320493	0.25951	0.503338	0.992141	0.880058	1.1185	0.897186		0.985637	0.872943	1.11288	0.815045		Peptide	Dipeptide
threonylphenylalanine	ap_step_count	707	0.0188207	-0.059138	0.0963185	0.618614	0.815712	0.992141	0.880058	1.1185	0.897186		0.985637	0.872943	1.11288	0.815045		Peptide	Dipeptide
threonylphenylalanine	dlw_pal_avg	556	-0.0129139	-0.0898709	0.0752286	0.762303	0.896323	0.992141	0.880058	1.1185	0.897186		0.985637	0.872943	1.11288	0.815045		Peptide	Dipeptide
gamma-glutamylvaline	a24_active_methrs	706	-0.0390146	-0.111635	0.037007	0.302299	0.734499	1.11446	0.97948	1.26805	0.0997607		1.09589	0.961567	1.24897	0.169542		Peptide	Gamma-glutamyl Amino Acid
gamma-glutamylvaline	ag_soj3x_active_methrs	704	-0.113029	-0.187734	-0.0461786	0.00276643	0.0326019	1.11446	0.97948	1.26805	0.0997607		1.09589	0.961567	1.24897	0.169542		Peptide	Gamma-glutamyl Amino Acid
gamma-glutamylvaline	ap_step_count	707	-0.109811	-0.181771	-0.0314274	0.0035785	0.0427376	1.11446	0.97948	1.26805	0.0997607		1.09589	0.961567	1.24897	0.169542		Peptide	Gamma-glutamyl Amino Acid
gamma-glutamylvaline	dlw_pal_avg	556	-0.0608704	-0.145964	0.0241009	0.153605	0.423016	1.11446	0.97948	1.26805	0.0997607		1.09589	0.961567	1.24897	0.169542		Peptide	Gamma-glutamyl Amino Acid
propionylcarnitine (C3)	a24_active_methrs	706	0.0454995	-0.0348987	0.122925	0.228923	0.681066	1.04582	0.926992	1.17988	0.465977		1.03768	0.918532	1.17229	0.551629		Lipid	Fatty Acid Metabolism (also BCAA Metabolism)
propionylcarnitine (C3)	ag_soj3x_active_methrs	704	-0.0590499	-0.129231	0.0157498	0.118815	0.332206	1.04582	0.926992	1.17988	0.465977		1.03768	0.918532	1.17229	0.551629		Lipid	Fatty Acid Metabolism (also BCAA Metabolism)
propionylcarnitine (C3)	ap_step_count	707	-0.0107212	-0.0844572	0.0626826	0.776744	0.91202	1.04582	0.926992	1.17988	0.465977		1.03768	0.918532	1.17229	0.551629		Lipid	Fatty Acid Metabolism (also BCAA Metabolism)
propionylcarnitine (C3)	dlw_pal_avg	556	0.0467798	-0.0341193	0.125712	0.272997	0.556647	1.04582	0.926992	1.17988	0.465977		1.03768	0.918532	1.17229	0.551629		Lipid	Fatty Acid Metabolism (also BCAA Metabolism)
pro-hydroxy-pro	a24_active_methrs	706	0.0229928	-0.0509546	0.10207	0.543346	0.86357	0.882626	0.770892	1.01055	0.0705466		0.891095	0.7775	1.02129	0.0973176		Amino Acid	Urea cycle; Arginine and Proline Metabolism
pro-hydroxy-pro	ag_soj3x_active_methrs	704	-0.00303221	-0.0728933	0.0706823	0.936218	0.963889	0.882626	0.770892	1.01055	0.0705466		0.891095	0.7775	1.02129	0.0973176		Amino Acid	Urea cycle; Arginine and Proline Metabolism
pro-hydroxy-pro	ap_step_count	707	-0.0899576	-0.16626	-0.0194276	0.0171237	0.126685	0.882626	0.770892	1.01055	0.0705466		0.891095	0.7775	1.02129	0.0973176		Amino Acid	Urea cycle; Arginine and Proline Metabolism
pro-hydroxy-pro	dlw_pal_avg	556	-0.0752635	-0.161186	0.0121934	0.0775334	0.288256	0.882626	0.770892	1.01055	0.0705466		0.891095	0.7775	1.02129	0.0973176		Amino Acid	Urea cycle; Arginine and Proline Metabolism
3-hydroxy-2-ethylpropionate	a24_active_methrs	706	0.00852	-0.0673992	0.0809565	0.821839	0.963718	1.19854	1.06085	1.35409	0.00369522		1.19168	1.05463	1.34655	0.00498119		Amino Acid	Leucine, Isoleucine and Valine Metabolism
3-hydroxy-2-ethylpropionate	ag_soj3x_active_methrs	704	-0.0681028	-0.142378	0.0112078	0.0719538	0.249089	1.19854	1.06085	1.35409	0.00369522		1.19168	1.05463	1.34655	0.00498119		Amino Acid	Leucine, Isoleucine and Valine Metabolism
3-hydroxy-2-ethylpropionate	ap_step_count	707	0.00906666	-0.0697897	0.0819909	0.810485	0.935563	1.19854	1.06085	1.35409	0.00369522		1.19168	1.05463	1.34655	0.00498119		Amino Acid	Leucine, Isoleucine and Valine Metabolism
3-hydroxy-2-ethylpropionate	dlw_pal_avg	556	-0.0584235	-0.142328	0.0260613	0.170858	0.446243	1.19854	1.06085	1.35409	0.00369522		1.19168	1.05463	1.34655	0.00498119		Amino Acid	Leucine, Isoleucine and Valine Metabolism
3-carboxy-4-methyl-5-propyl-2-furanpropanoate (CMPF)	a24_active_methrs	706	0.0123063	-0.0618952	0.0860848	0.744985	0.946555	0.915795	0.804893	1.04198	0.181288		0.910206	0.799081	1.03679	0.156388		Lipid	Fatty Acid, Dicarboxylate
3-carboxy-4-methyl-5-propyl-2-furanpropanoate (CMPF)	ag_soj3x_active_methrs	704	0.0367052	-0.0339932	0.113526	0.332533	0.586494	0.915795	0.804893	1.04198	0.181288		0.910206	0.799081	1.03679	0.156388		Lipid	Fatty Acid, Dicarboxylate
3-carboxy-4-methyl-5-propyl-2-furanpropanoate (CMPF)	ap_step_count	707	0.0250535	-0.0521417	0.105272	0.507509	0.739159	0.915795	0.804893	1.04198	0.181288		0.910206	0.799081	1.03679	0.156388		Lipid	Fatty Acid, Dicarboxylate
3-carboxy-4-methyl-5-propyl-2-furanpropanoate (CMPF)	dlw_pal_avg	556	0.0306894	-0.054026	0.110667	0.472192	0.740116	0.915795	0.804893	1.04198	0.181288		0.910206	0.799081	1.03679	0.156388		Lipid	Fatty Acid, Dicarboxylate
adrenate (22:4n6)	a24_active_methrs	706	-0.0963853	-0.169323	-0.0126107	0.0106699	0.227586	1.09294	0.966814	1.23552	0.155131		1.08519	0.958705	1.22837	0.195588		Lipid	Long Chain Polyunsaturated Fatty Acid (n3 and n6)
adrenate (22:4n6)	ag_soj3x_active_methrs	704	-0.0171497	-0.095557	0.0568863	0.650811	0.830653	1.09294	0.966814	1.23552	0.155131		1.08519	0.958705	1.22837	0.195588		Lipid	Long Chain Polyunsaturated Fatty Acid (n3 and n6)
adrenate (22:4n6)	ap_step_count	707	-0.0312126	-0.103409	0.0444383	0.408966	0.679712	1.09294	0.966814	1.23552	0.155131		1.08519	0.958705	1.22837	0.195588		Lipid	Long Chain Polyunsaturated Fatty Acid (n3 and n6)
adrenate (22:4n6)	dlw_pal_avg	556	-0.0121937	-0.0997833	0.0715662	0.775194	0.901338	1.09294	0.966814	1.23552	0.155131		1.08519	0.958705	1.22837	0.195588		Lipid	Long Chain Polyunsaturated Fatty Acid (n3 and n6)
10-undecenoate (11:1n1)	a24_active_methrs	706	0.00576652	-0.0695959	0.0813694	0.878867	0.981964	1.07295	0.950702	1.21092	0.253404		1.07707	0.954056	1.21595	0.229699		Lipid	Medium Chain Fatty Acid
10-undecenoate (11:1n1)	ag_soj3x_active_methrs	704	0.0859889	0.00861961	0.157556	0.0229919	0.116492	1.07295	0.950702	1.21092	0.253404		1.07707	0.954056	1.21595	0.229699		Lipid	Medium Chain Fatty Acid
10-undecenoate (11:1n1)	ap_step_count	707	0.10311	0.0312596	0.174469	0.00625034	0.0685352	1.07295	0.950702	1.21092	0.253404		1.07707	0.954056	1.21595	0.229699		Lipid	Medium Chain Fatty Acid
10-undecenoate (11:1n1)	dlw_pal_avg	556	0.0949441	0.00992431	0.177777	0.0258381	0.138113	1.07295	0.950702	1.21092	0.253404		1.07707	0.954056	1.21595	0.229699		Lipid	Medium Chain Fatty Acid
myristoleate (14:1n5)	a24_active_methrs	706	-0.0527271	-0.124746	0.0236495	0.163166	0.601247	1.0899	0.967592	1.22766	0.156016		1.08825	0.966405	1.22546	0.16239		Lipid	Long Chain Monounsaturated Fatty Acid
myristoleate (14:1n5)	ag_soj3x_active_methrs	704	0.0744639	0.00178556	0.149228	0.0490759	0.1982	1.0899	0.967592	1.22766	0.156016		1.08825	0.966405	1.22546	0.16239		Lipid	Long Chain Monounsaturated Fatty Acid
myristoleate (14:1n5)	ap_step_count	707	0.0436542	-0.0279109	0.115313	0.248042	0.542784	1.0899	0.967592	1.22766	0.156016		1.08825	0.966405	1.22546	0.16239		Lipid	Long Chain Monounsaturated Fatty Acid
myristoleate (14:1n5)	dlw_pal_avg	556	-0.0174718	-0.100616	0.0684493	0.682377	0.863037	1.0899	0.967592	1.22766	0.156016		1.08825	0.966405	1.22546	0.16239		Lipid	Long Chain Monounsaturated Fatty Acid
1-methyl-4-imidazoleacetate	a24_active_methrs	706	-0.0477423	-0.127555	0.0354089	0.206765	0.658741	1.01336	0.900563	1.14027	0.825308		1.00686	0.894498	1.13334	0.909674		Amino Acid	Histidine Metabolism
1-methyl-4-imidazoleacetate	ag_soj3x_active_methrs	704	-0.11304	-0.183896	-0.0397629	0.00276359	0.0326019	1.01336	0.900563	1.14027	0.825308		1.00686	0.894498	1.13334	0.909674		Amino Acid	Histidine Metabolism
1-methyl-4-imidazoleacetate	ap_step_count	707	-0.0992462	-0.174898	-0.0284601	0.00850418	0.0812079	1.01336	0.900563	1.14027	0.825308		1.00686	0.894498	1.13334	0.909674		Amino Acid	Histidine Metabolism
1-methyl-4-imidazoleacetate	dlw_pal_avg	556	-0.061769	-0.139131	0.0245852	0.147612	0.415501	1.01336	0.900563	1.14027	0.825308		1.00686	0.894498	1.13334	0.909674		Amino Acid	Histidine Metabolism
sebacate (C10-DC)	a24_active_methrs	706	-0.004032	-0.0765104	0.0683159	0.915136	0.984548	0.953866	0.838851	1.08465	0.4706		0.949898	0.836879	1.07818	0.42581		Lipid	Fatty Acid, Dicarboxylate
sebacate (C10-DC)	ag_soj3x_active_methrs	704	-0.0163185	-0.0975794	0.0579928	0.666689	0.841922	0.953866	0.838851	1.08465	0.4706		0.949898	0.836879	1.07818	0.42581		Lipid	Fatty Acid, Dicarboxylate
sebacate (C10-DC)	ap_step_count	707	-0.0174334	-0.0882541	0.0502245	0.644717	0.830482	0.953866	0.838851	1.08465	0.4706		0.949898	0.836879	1.07818	0.42581		Lipid	Fatty Acid, Dicarboxylate
sebacate (C10-DC)	dlw_pal_avg	556	-0.083443	-0.17183	-0.00333062	0.0502703	0.220672	0.953866	0.838851	1.08465	0.4706		0.949898	0.836879	1.07818	0.42581		Lipid	Fatty Acid, Dicarboxylate
stearidonate (18:4n3)	a24_active_methrs	706	-0.0744974	-0.152714	-0.000638639	0.0486503	0.401593	1.06443	0.946649	1.19687	0.296087		1.06699	0.948362	1.20047	0.280338		Lipid	Long Chain Polyunsaturated Fatty Acid (n3 and n6)
stearidonate (18:4n3)	ag_soj3x_active_methrs	704	0.0682279	-0.00244624	0.139845	0.0714317	0.249089	1.06443	0.946649	1.19687	0.296087		1.06699	0.948362	1.20047	0.280338		Lipid	Long Chain Polyunsaturated Fatty Acid (n3 and n6)
stearidonate (18:4n3)	ap_step_count	707	0.051162	-0.0231445	0.121977	0.17573	0.441171	1.06443	0.946649	1.19687	0.296087		1.06699	0.948362	1.20047	0.280338		Lipid	Long Chain Polyunsaturated Fatty Acid (n3 and n6)
stearidonate (18:4n3)	dlw_pal_avg	556	0.0146735	-0.0684641	0.097366	0.731092	0.88212	1.06443	0.946649	1.19687	0.296087		1.06699	0.948362	1.20047	0.280338		Lipid	Long Chain Polyunsaturated Fatty Acid (n3 and n6)
5-dodecenoate (12:1n7)	a24_active_methrs	706	-0.0401752	-0.110477	0.0381162	0.288133	0.726993	1.13051	1.00196	1.27555	0.0464126		1.12949	1.00079	1.27473	0.0485247		Lipid	Medium Chain Fatty Acid
5-dodecenoate (12:1n7)	ag_soj3x_active_methrs	704	0.0514214	-0.0204833	0.131124	0.174471	0.408499	1.13051	1.00196	1.27555	0.0464126		1.12949	1.00079	1.27473	0.0485247		Lipid	Medium Chain Fatty Acid
5-dodecenoate (12:1n7)	ap_step_count	707	0.0423733	-0.0319996	0.120191	0.262205	0.552874	1.13051	1.00196	1.27555	0.0464126		1.12949	1.00079	1.27473	0.0485247		Lipid	Medium Chain Fatty Acid
5-dodecenoate (12:1n7)	dlw_pal_avg	556	-0.0171922	-0.105341	0.0668365	0.687189	0.863894	1.13051	1.00196	1.27555	0.0464126		1.12949	1.00079	1.27473	0.0485247		Lipid	Medium Chain Fatty Acid
octanoylcarnitine (C8)	a24_active_methrs	706	-0.0786325	-0.15032	-0.00630112	0.0373961	0.347368	1.12197	0.9796	1.28502	0.0963068		1.11094	0.970851	1.27125	0.125813		Lipid	Fatty Acid Metabolism (Acyl Carnitine, Medium Chain)
octanoylcarnitine (C8)	ag_soj3x_active_methrs	704	-0.0511228	-0.122733	0.0240299	0.176991	0.410491	1.12197	0.9796	1.28502	0.0963068		1.11094	0.970851	1.27125	0.125813		Lipid	Fatty Acid Metabolism (Acyl Carnitine, Medium Chain)
octanoylcarnitine (C8)	ap_step_count	707	-0.0333243	-0.10403	0.0441282	0.377988	0.65833	1.12197	0.9796	1.28502	0.0963068		1.11094	0.970851	1.27125	0.125813		Lipid	Fatty Acid Metabolism (Acyl Carnitine, Medium Chain)
octanoylcarnitine (C8)	dlw_pal_avg	556	-0.0895003	-0.174948	-0.00309442	0.0357006	0.178717	1.12197	0.9796	1.28502	0.0963068		1.11094	0.970851	1.27125	0.125813		Lipid	Fatty Acid Metabolism (Acyl Carnitine, Medium Chain)
decanoylcarnitine (C10)	a24_active_methrs	706	-0.0829653	-0.154929	-0.00764775	0.0280569	0.300713	1.10181	0.971926	1.24906	0.12951		1.09383	0.965082	1.23976	0.160071		Lipid	Fatty Acid Metabolism (Acyl Carnitine, Medium Chain)
decanoylcarnitine (C10)	ag_soj3x_active_methrs	704	-0.0452862	-0.11498	0.0276126	0.231785	0.471464	1.10181	0.971926	1.24906	0.12951		1.09383	0.965082	1.23976	0.160071		Lipid	Fatty Acid Metabolism (Acyl Carnitine, Medium Chain)
decanoylcarnitine (C10)	ap_step_count	707	-0.00367036	-0.0772839	0.0741094	0.922667	0.977536	1.10181	0.971926	1.24906	0.12951		1.09383	0.965082	1.23976	0.160071		Lipid	Fatty Acid Metabolism (Acyl Carnitine, Medium Chain)
decanoylcarnitine (C10)	dlw_pal_avg	556	-0.0709821	-0.154797	0.0151977	0.096011	0.331674	1.10181	0.971926	1.24906	0.12951		1.09383	0.965082	1.23976	0.160071		Lipid	Fatty Acid Metabolism (Acyl Carnitine, Medium Chain)
N-acetyltryptophan	a24_active_methrs	706	0.0396959	-0.0371789	0.116207	0.293928	0.726993	1.04045	0.920792	1.17565	0.524085		1.03194	0.912991	1.16639	0.614276		Amino Acid	Tryptophan Metabolism
N-acetyltryptophan	ag_soj3x_active_methrs	704	-0.00141743	-0.0767721	0.0737654	0.97016	0.983095	1.04045	0.920792	1.17565	0.524085		1.03194	0.912991	1.16639	0.614276		Amino Acid	Tryptophan Metabolism
N-acetyltryptophan	ap_step_count	707	0.018463	-0.0581736	0.103276	0.625301	0.821937	1.04045	0.920792	1.17565	0.524085		1.03194	0.912991	1.16639	0.614276		Amino Acid	Tryptophan Metabolism
N-acetyltryptophan	dlw_pal_avg	556	0.00486654	-0.080244	0.0837709	0.909257	0.958561	1.04045	0.920792	1.17565	0.524085		1.03194	0.912991	1.16639	0.614276		Amino Acid	Tryptophan Metabolism
N-acetylphenylalanine	a24_active_methrs	706	0.00130205	-0.0777761	0.07527	0.972549	0.984548	1.01941	0.90596	1.14708	0.749026		1.01242	0.89894	1.14022	0.838507		Amino Acid	Phenylalanine Metabolism
N-acetylphenylalanine	ag_soj3x_active_methrs	704	-0.0185087	-0.0915552	0.0545539	0.625189	0.820863	1.01941	0.90596	1.14708	0.749026		1.01242	0.89894	1.14022	0.838507		Amino Acid	Phenylalanine Metabolism
N-acetylphenylalanine	ap_step_count	707	-0.00512875	-0.0758956	0.0786774	0.892101	0.964209	1.01941	0.90596	1.14708	0.749026		1.01242	0.89894	1.14022	0.838507		Amino Acid	Phenylalanine Metabolism
N-acetylphenylalanine	dlw_pal_avg	556	0.0248264	-0.0575734	0.107002	0.560886	0.800171	1.01941	0.90596	1.14708	0.749026		1.01242	0.89894	1.14022	0.838507		Amino Acid	Phenylalanine Metabolism
1-palmitoyl-GPC (16:0)	a24_active_methrs	706	0.0208627	-0.0525965	0.0953353	0.581329	0.882913	0.970491	0.863068	1.09128	0.616221		0.981224	0.87203	1.10409	0.752464		Lipid	Lysophospholipid
1-palmitoyl-GPC (16:0)	ag_soj3x_active_methrs	704	0.0177276	-0.0530914	0.0872553	0.639863	0.824395	0.970491	0.863068	1.09128	0.616221		0.981224	0.87203	1.10409	0.752464		Lipid	Lysophospholipid
1-palmitoyl-GPC (16:0)	ap_step_count	707	0.0308099	-0.0409886	0.0983462	0.415041	0.680158	0.970491	0.863068	1.09128	0.616221		0.981224	0.87203	1.10409	0.752464		Lipid	Lysophospholipid
1-palmitoyl-GPC (16:0)	dlw_pal_avg	556	-0.00620454	-0.0835311	0.0751133	0.884464	0.945024	0.970491	0.863068	1.09128	0.616221		0.981224	0.87203	1.10409	0.752464		Lipid	Lysophospholipid
N-acetylarginine	a24_active_methrs	706	0.0381273	-0.0280788	0.113575	0.313436	0.736513	0.935943	0.832294	1.0525	0.268408		0.935069	0.83101	1.05216	0.264187		Amino Acid	Urea cycle; Arginine and Proline Metabolism
N-acetylarginine	ag_soj3x_active_methrs	704	0.059683	-0.0145566	0.131165	0.114906	0.326128	0.935943	0.832294	1.0525	0.268408		0.935069	0.83101	1.05216	0.264187		Amino Acid	Urea cycle; Arginine and Proline Metabolism
N-acetylarginine	ap_step_count	707	0.0312415	-0.0445013	0.102374	0.408532	0.679712	0.935943	0.832294	1.0525	0.268408		0.935069	0.83101	1.05216	0.264187		Amino Acid	Urea cycle; Arginine and Proline Metabolism
N-acetylarginine	dlw_pal_avg	556	0.00432535	-0.0817734	0.0853127	0.919312	0.963122	0.935943	0.832294	1.0525	0.268408		0.935069	0.83101	1.05216	0.264187		Amino Acid	Urea cycle; Arginine and Proline Metabolism
piperine	a24_active_methrs	706	0.055988	-0.0136762	0.133159	0.138639	0.570948	0.860201	0.760921	0.972434	0.0161864		0.862999	0.762908	0.976222	0.0192368		Xenobiotics	Food Component/Plant
piperine	ag_soj3x_active_methrs	704	0.0474209	-0.0293888	0.118654	0.210496	0.446636	0.860201	0.760921	0.972434	0.0161864		0.862999	0.762908	0.976222	0.0192368		Xenobiotics	Food Component/Plant
piperine	ap_step_count	707	0.0578183	-0.0212866	0.136794	0.125902	0.373242	0.860201	0.760921	0.972434	0.0161864		0.862999	0.762908	0.976222	0.0192368		Xenobiotics	Food Component/Plant
piperine	dlw_pal_avg	556	0.0567616	-0.0202709	0.137525	0.183376	0.456667	0.860201	0.760921	0.972434	0.0161864		0.862999	0.762908	0.976222	0.0192368		Xenobiotics	Food Component/Plant
1-stearoyl-GPC (18:0)	a24_active_methrs	706	0.0587181	-0.0170822	0.134087	0.120373	0.535045	1.0981	0.978702	1.23205	0.110873		1.10675	0.985783	1.24256	0.0857674		Lipid	Lysophospholipid
1-stearoyl-GPC (18:0)	ag_soj3x_active_methrs	704	0.0508612	-0.0244132	0.124372	0.17922	0.412202	1.0981	0.978702	1.23205	0.110873		1.10675	0.985783	1.24256	0.0857674		Lipid	Lysophospholipid
1-stearoyl-GPC (18:0)	ap_step_count	707	0.0587067	-0.0131488	0.131463	0.12018	0.36668	1.0981	0.978702	1.23205	0.110873		1.10675	0.985783	1.24256	0.0857674		Lipid	Lysophospholipid
1-stearoyl-GPC (18:0)	dlw_pal_avg	556	-0.0179343	-0.0995536	0.0638981	0.674444	0.854369	1.0981	0.978702	1.23205	0.110873		1.10675	0.985783	1.24256	0.0857674		Lipid	Lysophospholipid
1-oleoyl-GPC (18:1)	a24_active_methrs	706	0.0398822	-0.0331383	0.112425	0.291667	0.726993	0.948679	0.842486	1.06826	0.383771		0.968132	0.857903	1.09252	0.598931		Lipid	Lysophospholipid
1-oleoyl-GPC (18:1)	ag_soj3x_active_methrs	704	0.0731409	0.000294103	0.140566	0.0532519	0.210989	0.948679	0.842486	1.06826	0.383771		0.968132	0.857903	1.09252	0.598931		Lipid	Lysophospholipid
1-oleoyl-GPC (18:1)	ap_step_count	707	0.0518144	-0.0248791	0.128341	0.170278	0.436106	0.948679	0.842486	1.06826	0.383771		0.968132	0.857903	1.09252	0.598931		Lipid	Lysophospholipid
1-oleoyl-GPC (18:1)	dlw_pal_avg	556	0.00437048	-0.0786381	0.089485	0.918473	0.963122	0.948679	0.842486	1.06826	0.383771		0.968132	0.857903	1.09252	0.598931		Lipid	Lysophospholipid
N-acetylthreonine	a24_active_methrs	706	-0.0439866	-0.123193	0.0329233	0.244792	0.695932	1.18555	1.05329	1.33443	0.00487354		1.17981	1.04784	1.3284	0.0063751		Amino Acid	Glycine, Serine and Threonine Metabolism
N-acetylthreonine	ag_soj3x_active_methrs	704	-0.0946033	-0.168177	-0.0174201	0.0123383	0.0805845	1.18555	1.05329	1.33443	0.00487354		1.17981	1.04784	1.3284	0.0063751		Amino Acid	Glycine, Serine and Threonine Metabolism
N-acetylthreonine	ap_step_count	707	-0.0689777	-0.148338	0.00419328	0.0677745	0.258344	1.18555	1.05329	1.33443	0.00487354		1.17981	1.04784	1.3284	0.0063751		Amino Acid	Glycine, Serine and Threonine Metabolism
N-acetylisoleucine	a24_active_methrs	706	-0.00441845	-0.0795239	0.0714357	0.907037	0.984548	1.03027	0.915398	1.15956	0.620452		1.03114	0.915457	1.16144	0.612974		Amino Acid	Leucine, Isoleucine and Valine Metabolism
N-acetylisoleucine	ag_soj3x_active_methrs	704	-0.09643	-0.168977	-0.030243	0.0107458	0.0752386	1.03027	0.915398	1.15956	0.620452		1.03114	0.915457	1.16144	0.612974		Amino Acid	Leucine, Isoleucine and Valine Metabolism
N-acetylisoleucine	ap_step_count	707	-0.054528	-0.131601	0.0194033	0.148955	0.412338	1.03027	0.915398	1.15956	0.620452		1.03114	0.915457	1.16144	0.612974		Amino Acid	Leucine, Isoleucine and Valine Metabolism
N-acetylisoleucine	dlw_pal_avg	556	-0.05101	-0.137128	0.0297522	0.231916	0.516052	1.03027	0.915398	1.15956	0.620452		1.03114	0.915457	1.16144	0.612974		Amino Acid	Leucine, Isoleucine and Valine Metabolism
epiandrosterone sulfate	a24_active_methrs	706	0.0610948	-0.0133017	0.133311	0.106053	0.518732	1.11966	0.992417	1.26322	0.0662589		1.12924	1.00078	1.27421	0.0485531		Lipid	Androgenic Steroids
epiandrosterone sulfate	ag_soj3x_active_methrs	704	0.0826978	0.00088736	0.163536	0.0287975	0.135251	1.11966	0.992417	1.26322	0.0662589		1.12924	1.00078	1.27421	0.0485531		Lipid	Androgenic Steroids
epiandrosterone sulfate	dlw_pal_avg	556	0.0970321	0.0167284	0.173476	0.0227339	0.130864	1.11966	0.992417	1.26322	0.0662589		1.12924	1.00078	1.27421	0.0485531		Lipid	Androgenic Steroids
gamma-glutamyltryptophan	a24_active_methrs	706	-0.0383081	-0.11375	0.0419304	0.311145	0.736513	1.09093	0.967996	1.22949	0.153333		1.08848	0.966015	1.22647	0.163518		Peptide	Gamma-glutamyl Amino Acid
gamma-glutamyltryptophan	ag_soj3x_active_methrs	704	-0.0507459	-0.130723	0.0234207	0.180209	0.412202	1.09093	0.967996	1.22949	0.153333		1.08848	0.966015	1.22647	0.163518		Peptide	Gamma-glutamyl Amino Acid
gamma-glutamyltryptophan	ap_step_count	707	0.00684977	-0.0679718	0.0841487	0.856238	0.94798	1.09093	0.967996	1.22949	0.153333		1.08848	0.966015	1.22647	0.163518		Peptide	Gamma-glutamyl Amino Acid
gamma-glutamyltryptophan	dlw_pal_avg	556	-0.0758574	-0.157313	0.00954875	0.0752151	0.283242	1.09093	0.967996	1.22949	0.153333		1.08848	0.966015	1.22647	0.163518		Peptide	Gamma-glutamyl Amino Acid
stachydrine	a24_active_methrs	706	-0.00661507	-0.0823775	0.0644389	0.861211	0.978223	1.08697	0.956806	1.23483	0.199614		1.10194	0.96903	1.25308	0.13853		Xenobiotics	Food Component/Plant
stachydrine	ag_soj3x_active_methrs	704	-0.015622	-0.0916051	0.063882	0.680111	0.852434	1.08697	0.956806	1.23483	0.199614		1.10194	0.96903	1.25308	0.13853		Xenobiotics	Food Component/Plant
stachydrine	ap_step_count	707	0.00340953	-0.0724755	0.0747062	0.928148	0.980028	1.08697	0.956806	1.23483	0.199614		1.10194	0.96903	1.25308	0.13853		Xenobiotics	Food Component/Plant
stachydrine	dlw_pal_avg	556	0.0155686	-0.0722955	0.0927551	0.71538	0.876917	1.08697	0.956806	1.23483	0.199614		1.10194	0.96903	1.25308	0.13853		Xenobiotics	Food Component/Plant
alpha-hydroxyisovalerate	a24_active_methrs	706	-0.105153	-0.180651	-0.0325954	0.00532268	0.188923	1.33375	1.07696	1.65177	0.0083907		1.31053	1.06146	1.61805	0.0120095		Amino Acid	Leucine, Isoleucine and Valine Metabolism
alpha-hydroxyisovalerate	ag_soj3x_active_methrs	704	-0.0930948	-0.172515	-0.016031	0.0138072	0.0874457	1.33375	1.07696	1.65177	0.0083907		1.31053	1.06146	1.61805	0.0120095		Amino Acid	Leucine, Isoleucine and Valine Metabolism
alpha-hydroxyisovalerate	ap_step_count	707	-0.0281612	-0.10735	0.0521402	0.456298	0.713744	1.33375	1.07696	1.65177	0.0083907		1.31053	1.06146	1.61805	0.0120095		Amino Acid	Leucine, Isoleucine and Valine Metabolism
alpha-hydroxyisovalerate	dlw_pal_avg	556	-0.0171932	-0.102764	0.0696077	0.687172	0.863894	1.33375	1.07696	1.65177	0.0083907		1.31053	1.06146	1.61805	0.0120095		Amino Acid	Leucine, Isoleucine and Valine Metabolism
gamma-glutamylmethionine	a24_active_methrs	706	0.0299757	-0.0444363	0.109774	0.428121	0.80143	1.00805	0.894043	1.13659	0.895679		1.017	0.901294	1.14756	0.784077		Peptide	Gamma-glutamyl Amino Acid
gamma-glutamylmethionine	ag_soj3x_active_methrs	704	-0.0547472	-0.129077	0.021473	0.148196	0.365463	1.00805	0.894043	1.13659	0.895679		1.017	0.901294	1.14756	0.784077		Peptide	Gamma-glutamyl Amino Acid
gamma-glutamylmethionine	ap_step_count	707	-0.00133452	-0.0766207	0.0752136	0.971844	0.993229	1.00805	0.894043	1.13659	0.895679		1.017	0.901294	1.14756	0.784077		Peptide	Gamma-glutamyl Amino Acid
gamma-glutamylmethionine	dlw_pal_avg	556	-0.0810329	-0.160678	0.00469068	0.0573121	0.236024	1.00805	0.894043	1.13659	0.895679		1.017	0.901294	1.14756	0.784077		Peptide	Gamma-glutamyl Amino Acid
gamma-glutamylthreonine	a24_active_methrs	706	-0.0190881	-0.0906909	0.0580524	0.61389	0.893812	1.04061	0.924203	1.17168	0.510121		1.04181	0.924926	1.17347	0.499293		Peptide	Gamma-glutamyl Amino Acid
gamma-glutamylthreonine	ag_soj3x_active_methrs	704	-0.00553257	-0.0772442	0.0730428	0.883911	0.937754	1.04061	0.924203	1.17168	0.510121		1.04181	0.924926	1.17347	0.499293		Peptide	Gamma-glutamyl Amino Acid
gamma-glutamylthreonine	ap_step_count	707	-0.0408632	-0.11552	0.0286402	0.279607	0.572278	1.04061	0.924203	1.17168	0.510121		1.04181	0.924926	1.17347	0.499293		Peptide	Gamma-glutamyl Amino Acid
gamma-glutamylthreonine	dlw_pal_avg	556	-0.126898	-0.213162	-0.0412564	0.0028448	0.0417237	1.04061	0.924203	1.17168	0.510121		1.04181	0.924926	1.17347	0.499293		Peptide	Gamma-glutamyl Amino Acid
p-cresol sulfate	a24_active_methrs	706	-0.0600353	-0.131418	0.0111914	0.11226	0.527246	1.03705	0.91902	1.17024	0.55452		1.05298	0.931568	1.19021	0.408228		Xenobiotics	Benzoate Metabolism
p-cresol sulfate	ag_soj3x_active_methrs	704	-0.0946773	-0.171909	-0.0178031	0.0122699	0.0805845	1.03705	0.91902	1.17024	0.55452		1.05298	0.931568	1.19021	0.408228		Xenobiotics	Benzoate Metabolism
p-cresol sulfate	ap_step_count	707	-0.0313169	-0.106042	0.0479879	0.407401	0.679712	1.03705	0.91902	1.17024	0.55452		1.05298	0.931568	1.19021	0.408228		Xenobiotics	Benzoate Metabolism
p-cresol sulfate	dlw_pal_avg	556	-0.162593	-0.243809	-0.0780504	0.000126341	0.00621302	1.03705	0.91902	1.17024	0.55452		1.05298	0.931568	1.19021	0.408228		Xenobiotics	Benzoate Metabolism
erythronate*	a24_active_methrs	706	-0.0274686	-0.102906	0.0500498	0.467772	0.814703	1.02101	0.90012	1.15814	0.745987		1.0173	0.89631	1.15462	0.790296		Carbohydrate	Aminosugar Metabolism
erythronate*	ag_soj3x_active_methrs	704	-0.12355	-0.198989	-0.0485523	0.00106337	0.0206739	1.02101	0.90012	1.15814	0.745987		1.0173	0.89631	1.15462	0.790296		Carbohydrate	Aminosugar Metabolism
erythronate*	ap_step_count	707	-0.138357	-0.213691	-0.0536851	0.000236025	0.00857901	1.02101	0.90012	1.15814	0.745987		1.0173	0.89631	1.15462	0.790296		Carbohydrate	Aminosugar Metabolism
erythronate*	dlw_pal_avg	556	-0.0647707	-0.155545	0.0184334	0.128881	0.38488	1.02101	0.90012	1.15814	0.745987		1.0173	0.89631	1.15462	0.790296		Carbohydrate	Aminosugar Metabolism
fibrinopeptide A*	a24_active_methrs	706	-0.0416081	-0.116643	0.0293538	0.27127	0.715833	1.10297	0.974747	1.24805	0.119884		1.09007	0.962569	1.23445	0.173826		Peptide	Fibrinogen Cleavage Peptide
fibrinopeptide A*	ag_soj3x_active_methrs	704	-0.0499643	-0.121723	0.0256984	0.18702	0.420293	1.10297	0.974747	1.24805	0.119884		1.09007	0.962569	1.23445	0.173826		Peptide	Fibrinogen Cleavage Peptide
fibrinopeptide A*	ap_step_count	707	-0.087548	-0.160486	-0.0136229	0.0203445	0.140562	1.10297	0.974747	1.24805	0.119884		1.09007	0.962569	1.23445	0.173826		Peptide	Fibrinogen Cleavage Peptide
fibrinopeptide A*	dlw_pal_avg	556	-0.0120468	-0.0993064	0.067171	0.77783	0.903147	1.10297	0.974747	1.24805	0.119884		1.09007	0.962569	1.23445	0.173826		Peptide	Fibrinogen Cleavage Peptide
fibrinopeptide A, des-ala(1)*	a24_active_methrs	706	-0.0283967	-0.107943	0.0530536	0.452862	0.809053	0.98856	0.874382	1.11765	0.853975		0.974604	0.860859	1.10338	0.684075		Peptide	Fibrinogen Cleavage Peptide
fibrinopeptide A, des-ala(1)*	ag_soj3x_active_methrs	704	-0.00402651	-0.0774677	0.071001	0.915372	0.952933	0.98856	0.874382	1.11765	0.853975		0.974604	0.860859	1.10338	0.684075		Peptide	Fibrinogen Cleavage Peptide
fibrinopeptide A, des-ala(1)*	ap_step_count	707	-0.0603021	-0.133549	0.0114712	0.110416	0.348331	0.98856	0.874382	1.11765	0.853975		0.974604	0.860859	1.10338	0.684075		Peptide	Fibrinogen Cleavage Peptide
fibrinopeptide A, des-ala(1)*	dlw_pal_avg	556	-0.0454273	-0.125453	0.0318555	0.28712	0.568798	0.98856	0.874382	1.11765	0.853975		0.974604	0.860859	1.10338	0.684075		Peptide	Fibrinogen Cleavage Peptide
eicosenoate (20:1)	a24_active_methrs	706	-0.0861724	-0.164288	-0.0140614	0.0225065	0.299361	1.06098	0.940437	1.19698	0.335435		1.05716	0.936634	1.1932	0.367473		Lipid	Long Chain Monounsaturated Fatty Acid
eicosenoate (20:1)	ag_soj3x_active_methrs	704	0.0305604	-0.0479749	0.102876	0.41983	0.668821	1.06098	0.940437	1.19698	0.335435		1.05716	0.936634	1.1932	0.367473		Lipid	Long Chain Monounsaturated Fatty Acid
eicosenoate (20:1)	ap_step_count	707	0.0112983	-0.0594104	0.0861119	0.765072	0.904668	1.06098	0.940437	1.19698	0.335435		1.05716	0.936634	1.1932	0.367473		Lipid	Long Chain Monounsaturated Fatty Acid
eicosenoate (20:1)	dlw_pal_avg	556	-4.11991e-05	-0.0860456	0.0816041	0.99923	0.99923	1.06098	0.940437	1.19698	0.335435		1.05716	0.936634	1.1932	0.367473		Lipid	Long Chain Monounsaturated Fatty Acid
linolenate [alpha or gamma; (18:3n3 or 6)]	a24_active_methrs	706	-0.0862441	-0.158871	-0.0122776	0.0223942	0.299361	1.08354	0.961267	1.22136	0.18867		1.08228	0.959189	1.22117	0.198869		Lipid	Long Chain Polyunsaturated Fatty Acid (n3 and n6)
linolenate [alpha or gamma; (18:3n3 or 6)]	ag_soj3x_active_methrs	704	0.0321962	-0.0494847	0.103791	0.39537	0.643053	1.08354	0.961267	1.22136	0.18867		1.08228	0.959189	1.22117	0.198869		Lipid	Long Chain Polyunsaturated Fatty Acid (n3 and n6)
linolenate [alpha or gamma; (18:3n3 or 6)]	ap_step_count	707	0.028874	-0.0487437	0.102248	0.444974	0.704542	1.08354	0.961267	1.22136	0.18867		1.08228	0.959189	1.22117	0.198869		Lipid	Long Chain Polyunsaturated Fatty Acid (n3 and n6)
linolenate [alpha or gamma; (18:3n3 or 6)]	dlw_pal_avg	556	-0.0274992	-0.115414	0.0628801	0.519474	0.776665	1.08354	0.961267	1.22136	0.18867		1.08228	0.959189	1.22117	0.198869		Lipid	Long Chain Polyunsaturated Fatty Acid (n3 and n6)
stearoylcarnitine (C18)	a24_active_methrs	706	0.0472267	-0.0267889	0.126427	0.211717	0.659055	1.07158	0.952003	1.20617	0.251624		1.07301	0.952775	1.20842	0.244662		Lipid	Fatty Acid Metabolism (Acyl Carnitine, Long Chain Saturated)
stearoylcarnitine (C18)	ag_soj3x_active_methrs	704	0.00758888	-0.0681474	0.081728	0.841259	0.922512	1.07158	0.952003	1.20617	0.251624		1.07301	0.952775	1.20842	0.244662		Lipid	Fatty Acid Metabolism (Acyl Carnitine, Long Chain Saturated)
stearoylcarnitine (C18)	ap_step_count	707	0.0098449	-0.0620402	0.0828143	0.794567	0.92515	1.07158	0.952003	1.20617	0.251624		1.07301	0.952775	1.20842	0.244662		Lipid	Fatty Acid Metabolism (Acyl Carnitine, Long Chain Saturated)
stearoylcarnitine (C18)	dlw_pal_avg	556	-0.0582847	-0.143872	0.0294854	0.171878	0.446243	1.07158	0.952003	1.20617	0.251624		1.07301	0.952775	1.20842	0.244662		Lipid	Fatty Acid Metabolism (Acyl Carnitine, Long Chain Saturated)
isovalerylcarnitine (C5)	a24_active_methrs	706	0.0965917	0.0206224	0.16793	0.0105028	0.227586	0.976355	0.864087	1.10321	0.700562		0.96134	0.849312	1.08815	0.532224		Amino Acid	Leucine, Isoleucine and Valine Metabolism
isovalerylcarnitine (C5)	ag_soj3x_active_methrs	704	0.0372951	-0.0367868	0.110005	0.324817	0.574095	0.976355	0.864087	1.10321	0.700562		0.96134	0.849312	1.08815	0.532224		Amino Acid	Leucine, Isoleucine and Valine Metabolism
isovalerylcarnitine (C5)	ap_step_count	707	0.100184	0.0309231	0.170583	0.00789907	0.0776897	0.976355	0.864087	1.10321	0.700562		0.96134	0.849312	1.08815	0.532224		Amino Acid	Leucine, Isoleucine and Valine Metabolism
isovalerylcarnitine (C5)	dlw_pal_avg	556	0.0678447	-0.0108686	0.148728	0.111663	0.3563	0.976355	0.864087	1.10321	0.700562		0.96134	0.849312	1.08815	0.532224		Amino Acid	Leucine, Isoleucine and Valine Metabolism
1-linoleoyl-GPC (18:2)	a24_active_methrs	706	0.080926	0.00457038	0.152012	0.0321677	0.335253	0.998293	0.886922	1.12365	0.977381		1.02155	0.90529	1.15274	0.729004		Lipid	Lysophospholipid
1-linoleoyl-GPC (18:2)	ag_soj3x_active_methrs	704	0.0914224	0.0204441	0.15923	0.0156138	0.0925753	0.998293	0.886922	1.12365	0.977381		1.02155	0.90529	1.15274	0.729004		Lipid	Lysophospholipid
1-linoleoyl-GPC (18:2)	ap_step_count	707	0.0768317	-0.00256241	0.153202	0.0418449	0.202799	0.998293	0.886922	1.12365	0.977381		1.02155	0.90529	1.15274	0.729004		Lipid	Lysophospholipid
1-linoleoyl-GPC (18:2)	dlw_pal_avg	556	0.0101269	-0.0706216	0.0970513	0.812517	0.921661	0.998293	0.886922	1.12365	0.977381		1.02155	0.90529	1.15274	0.729004		Lipid	Lysophospholipid
7-methylxanthine	a24_active_methrs	706	0.0301166	-0.0485597	0.0991544	0.425952	0.80143	1.01119	0.897036	1.13987	0.855296		1.01036	0.896371	1.13885	0.865723		Xenobiotics	Xanthine Metabolism
7-methylxanthine	ag_soj3x_active_methrs	704	0.0446531	-0.0271649	0.120771	0.238382	0.478809	1.01119	0.897036	1.13987	0.855296		1.01036	0.896371	1.13885	0.865723		Xenobiotics	Xanthine Metabolism
7-methylxanthine	ap_step_count	707	0.00534794	-0.0751089	0.0836354	0.887519	0.963833	1.01119	0.897036	1.13987	0.855296		1.01036	0.896371	1.13885	0.865723		Xenobiotics	Xanthine Metabolism
7-methylxanthine	dlw_pal_avg	556	0.0232163	-0.0574644	0.105449	0.586579	0.8173	1.01119	0.897036	1.13987	0.855296		1.01036	0.896371	1.13885	0.865723		Xenobiotics	Xanthine Metabolism
1,3,7-trimethylurate	a24_active_methrs	706	0.00132144	-0.0754698	0.0770941	0.97214	0.984548	1.03842	0.917016	1.1759	0.551693		1.04135	0.918854	1.18017	0.525106		Xenobiotics	Xanthine Metabolism
1,3,7-trimethylurate	ag_soj3x_active_methrs	704	-0.0140811	-0.0956859	0.0572917	0.710163	0.867977	1.03842	0.917016	1.1759	0.551693		1.04135	0.918854	1.18017	0.525106		Xenobiotics	Xanthine Metabolism
1,3,7-trimethylurate	ap_step_count	707	-0.00233294	-0.0732134	0.0717336	0.9508	0.988943	1.03842	0.917016	1.1759	0.551693		1.04135	0.918854	1.18017	0.525106		Xenobiotics	Xanthine Metabolism
1,3,7-trimethylurate	dlw_pal_avg	556	0.0214588	-0.0677447	0.111387	0.615227	0.826553	1.03842	0.917016	1.1759	0.551693		1.04135	0.918854	1.18017	0.525106		Xenobiotics	Xanthine Metabolism
3,7-dimethylurate	a24_active_methrs	706	-0.00975379	-0.0831229	0.0640626	0.796569	0.954453	1.03355	0.918384	1.16316	0.583474		1.02229	0.907792	1.15123	0.715618		Xenobiotics	Xanthine Metabolism
3,7-dimethylurate	ag_soj3x_active_methrs	704	0.0572597	-0.0193465	0.134096	0.130433	0.342899	1.03355	0.918384	1.16316	0.583474		1.02229	0.907792	1.15123	0.715618		Xenobiotics	Xanthine Metabolism
3,7-dimethylurate	ap_step_count	707	0.0211962	-0.0590407	0.0996932	0.575029	0.777774	1.03355	0.918384	1.16316	0.583474		1.02229	0.907792	1.15123	0.715618		Xenobiotics	Xanthine Metabolism
3,7-dimethylurate	dlw_pal_avg	556	0.0129852	-0.0682677	0.0927637	0.76103	0.896087	1.03355	0.918384	1.16316	0.583474		1.02229	0.907792	1.15123	0.715618		Xenobiotics	Xanthine Metabolism
1,7-dimethylurate	a24_active_methrs	706	-0.0270298	-0.103134	0.0472154	0.474914	0.817304	1.02133	0.902136	1.15627	0.738499		1.02388	0.903858	1.15984	0.710215		Xenobiotics	Xanthine Metabolism
1,7-dimethylurate	ag_soj3x_active_methrs	704	-0.010771	-0.0848212	0.0625634	0.776205	0.901066	1.02133	0.902136	1.15627	0.738499		1.02388	0.903858	1.15984	0.710215		Xenobiotics	Xanthine Metabolism
1,7-dimethylurate	ap_step_count	707	-0.0210438	-0.0973151	0.0501642	0.577781	0.777956	1.02133	0.902136	1.15627	0.738499		1.02388	0.903858	1.15984	0.710215		Xenobiotics	Xanthine Metabolism
1,7-dimethylurate	dlw_pal_avg	556	0.000460636	-0.0828979	0.0916086	0.991392	0.99377	1.02133	0.902136	1.15627	0.738499		1.02388	0.903858	1.15984	0.710215		Xenobiotics	Xanthine Metabolism
1-methylurate	a24_active_methrs	706	0.034542	-0.0426429	0.109402	0.361143	0.765268	0.987699	0.871256	1.1197	0.846405		0.997529	0.879244	1.13173	0.969306		Xenobiotics	Xanthine Metabolism
1-methylurate	ag_soj3x_active_methrs	704	-0.00235238	-0.0766444	0.0725345	0.950497	0.972602	0.987699	0.871256	1.1197	0.846405		0.997529	0.879244	1.13173	0.969306		Xenobiotics	Xanthine Metabolism
1-methylurate	ap_step_count	707	-0.0330485	-0.10767	0.0404598	0.38195	0.661098	0.987699	0.871256	1.1197	0.846405		0.997529	0.879244	1.13173	0.969306		Xenobiotics	Xanthine Metabolism
1-methylurate	dlw_pal_avg	556	0.0406992	-0.0463027	0.129608	0.340299	0.628013	0.987699	0.871256	1.1197	0.846405		0.997529	0.879244	1.13173	0.969306		Xenobiotics	Xanthine Metabolism
5-acetylamino-6-amino-3-methyluracil	a24_active_methrs	706	0.04393	-0.0328142	0.113971	0.245401	0.695932	0.957062	0.847156	1.08123	0.480079		0.970193	0.858035	1.09701	0.628726		Xenobiotics	Xanthine Metabolism
5-acetylamino-6-amino-3-methyluracil	ag_soj3x_active_methrs	704	0.025056	-0.0500402	0.104931	0.508379	0.742776	0.957062	0.847156	1.08123	0.480079		0.970193	0.858035	1.09701	0.628726		Xenobiotics	Xanthine Metabolism
5-acetylamino-6-amino-3-methyluracil	ap_step_count	707	-0.0210381	-0.0958776	0.0525256	0.577884	0.777956	0.957062	0.847156	1.08123	0.480079		0.970193	0.858035	1.09701	0.628726		Xenobiotics	Xanthine Metabolism
5-acetylamino-6-amino-3-methyluracil	dlw_pal_avg	556	0.0468906	-0.0370306	0.13328	0.271861	0.556274	0.957062	0.847156	1.08123	0.480079		0.970193	0.858035	1.09701	0.628726		Xenobiotics	Xanthine Metabolism
1-methylxanthine	a24_active_methrs	706	0.054313	-0.0208359	0.127209	0.150858	0.581186	0.967232	0.850881	1.09949	0.609858		0.983908	0.864428	1.1199	0.805677		Xenobiotics	Xanthine Metabolism
1-methylxanthine	ag_soj3x_active_methrs	704	0.0258458	-0.044496	0.0982688	0.495102	0.729346	0.967232	0.850881	1.09949	0.609858		0.983908	0.864428	1.1199	0.805677		Xenobiotics	Xanthine Metabolism
1-methylxanthine	ap_step_count	707	-0.00418433	-0.0760548	0.072103	0.91188	0.971123	0.967232	0.850881	1.09949	0.609858		0.983908	0.864428	1.1199	0.805677		Xenobiotics	Xanthine Metabolism
1-methylxanthine	dlw_pal_avg	556	0.042488	-0.0436916	0.12799	0.319483	0.605694	0.967232	0.850881	1.09949	0.609858		0.983908	0.864428	1.1199	0.805677		Xenobiotics	Xanthine Metabolism
N1-methylinosine	a24_active_methrs	706	-0.0241879	-0.0992147	0.0555458	0.522589	0.853274	1.09873	0.970781	1.24355	0.135808		1.08447	0.957254	1.2286	0.202303		Nucleotide	Purine Metabolism, (Hypo)Xanthine/Inosine containing
N1-methylinosine	ag_soj3x_active_methrs	704	-0.0551631	-0.134398	0.0200413	0.145134	0.362364	1.09873	0.970781	1.24355	0.135808		1.08447	0.957254	1.2286	0.202303		Nucleotide	Purine Metabolism, (Hypo)Xanthine/Inosine containing
N1-methylinosine	ap_step_count	707	-0.0922286	-0.165268	-0.0199088	0.0145061	0.115496	1.09873	0.970781	1.24355	0.135808		1.08447	0.957254	1.2286	0.202303		Nucleotide	Purine Metabolism, (Hypo)Xanthine/Inosine containing
N1-methylinosine	dlw_pal_avg	556	-0.0780452	-0.163146	0.00462061	0.0671576	0.262868	1.09873	0.970781	1.24355	0.135808		1.08447	0.957254	1.2286	0.202303		Nucleotide	Purine Metabolism, (Hypo)Xanthine/Inosine containing
N2,N2-dimethylguanosine	a24_active_methrs	706	-0.0358127	-0.111477	0.0449767	0.343739	0.754241	1.07478	0.947168	1.2196	0.262906		1.04671	0.919484	1.19154	0.489288		Nucleotide	Purine Metabolism, Guanine containing
N2,N2-dimethylguanosine	ag_soj3x_active_methrs	704	-0.100262	-0.177585	-0.0218491	0.00798458	0.0661658	1.07478	0.947168	1.2196	0.262906		1.04671	0.919484	1.19154	0.489288		Nucleotide	Purine Metabolism, Guanine containing
N2,N2-dimethylguanosine	ap_step_count	707	-0.091992	-0.173105	-0.0169579	0.0147614	0.11642	1.07478	0.947168	1.2196	0.262906		1.04671	0.919484	1.19154	0.489288		Nucleotide	Purine Metabolism, Guanine containing
N2,N2-dimethylguanosine	dlw_pal_avg	556	-0.0708061	-0.154704	0.0155584	0.0968402	0.333162	1.07478	0.947168	1.2196	0.262906		1.04671	0.919484	1.19154	0.489288		Nucleotide	Purine Metabolism, Guanine containing
N6-carbamoylthreonyladenosine	a24_active_methrs	706	-0.0596849	-0.136352	0.0196292	0.114375	0.530635	1.06065	0.933287	1.2054	0.366347		1.03922	0.912915	1.183	0.560068		Nucleotide	Purine Metabolism, Adenine containing
N6-carbamoylthreonyladenosine	ag_soj3x_active_methrs	704	-0.117728	-0.192486	-0.0408994	0.00182179	0.0275661	1.06065	0.933287	1.2054	0.366347		1.03922	0.912915	1.183	0.560068		Nucleotide	Purine Metabolism, Adenine containing
N6-carbamoylthreonyladenosine	ap_step_count	707	-0.0813167	-0.159967	-0.0103464	0.0312214	0.169086	1.06065	0.933287	1.2054	0.366347		1.03922	0.912915	1.183	0.560068		Nucleotide	Purine Metabolism, Adenine containing
N6-carbamoylthreonyladenosine	dlw_pal_avg	556	-0.133786	-0.217189	-0.056109	0.00164709	0.0292972	1.06065	0.933287	1.2054	0.366347		1.03922	0.912915	1.183	0.560068		Nucleotide	Purine Metabolism, Adenine containing
orotidine	a24_active_methrs	706	-0.0370614	-0.109227	0.0332956	0.327165	0.746425	0.965612	0.852371	1.0939	0.58187		0.956739	0.84525	1.08293	0.483542		Nucleotide	Pyrimidine Metabolism, Orotate containing
orotidine	ag_soj3x_active_methrs	704	-0.109455	-0.183818	-0.0273062	0.00376321	0.0413953	0.965612	0.852371	1.0939	0.58187		0.956739	0.84525	1.08293	0.483542		Nucleotide	Pyrimidine Metabolism, Orotate containing
orotidine	ap_step_count	707	-0.111214	-0.188737	-0.0285967	0.00317204	0.0395795	0.965612	0.852371	1.0939	0.58187		0.956739	0.84525	1.08293	0.483542		Nucleotide	Pyrimidine Metabolism, Orotate containing
orotidine	dlw_pal_avg	556	-0.105237	-0.186431	-0.0142129	0.0134539	0.0989186	0.965612	0.852371	1.0939	0.58187		0.956739	0.84525	1.08293	0.483542		Nucleotide	Pyrimidine Metabolism, Orotate containing
phenylacetylglutamine	a24_active_methrs	706	-0.0401099	-0.11195	0.0316608	0.288918	0.726993	1.00754	0.892254	1.13771	0.903461		1.01399	0.897514	1.14558	0.823117		Peptide	Acetylated Peptides
phenylacetylglutamine	ag_soj3x_active_methrs	704	-0.0950975	-0.163572	-0.0232643	0.0118881	0.0788766	1.00754	0.892254	1.13771	0.903461		1.01399	0.897514	1.14558	0.823117		Peptide	Acetylated Peptides
phenylacetylglutamine	ap_step_count	707	-0.035411	-0.105985	0.0377161	0.348837	0.634972	1.00754	0.892254	1.13771	0.903461		1.01399	0.897514	1.14558	0.823117		Peptide	Acetylated Peptides
phenylacetylglutamine	dlw_pal_avg	556	-0.134069	-0.217984	-0.0434404	0.00160962	0.0292531	1.00754	0.892254	1.13771	0.903461		1.01399	0.897514	1.14558	0.823117		Peptide	Acetylated Peptides
4-hydroxyhippurate	a24_active_methrs	706	-0.123232	-0.193128	-0.0502608	0.00107782	0.0905163	0.913072	0.810079	1.02916	0.136142		0.916332	0.812699	1.03318	0.153292		Xenobiotics	Benzoate Metabolism
4-hydroxyhippurate	ag_soj3x_active_methrs	704	-0.113475	-0.182708	-0.0419923	0.00266059	0.0326019	0.913072	0.810079	1.02916	0.136142		0.916332	0.812699	1.03318	0.153292		Xenobiotics	Benzoate Metabolism
4-hydroxyhippurate	ap_step_count	707	-0.126904	-0.195654	-0.0543514	0.000751671	0.0154986	0.913072	0.810079	1.02916	0.136142		0.916332	0.812699	1.03318	0.153292		Xenobiotics	Benzoate Metabolism
4-hydroxyhippurate	dlw_pal_avg	556	-0.0512	-0.137814	0.0343836	0.23018	0.51452	0.913072	0.810079	1.02916	0.136142		0.916332	0.812699	1.03318	0.153292		Xenobiotics	Benzoate Metabolism
5,6-dihydrouridine	a24_active_methrs	706	-0.0964472	-0.168627	-0.0188389	0.0106195	0.227586	1.08107	0.956597	1.22173	0.211233		1.06252	0.938721	1.20264	0.336731		Nucleotide	Pyrimidine Metabolism, Uracil containing
5,6-dihydrouridine	ag_soj3x_active_methrs	704	-0.119666	-0.199792	-0.0428761	0.00152687	0.0250287	1.08107	0.956597	1.22173	0.211233		1.06252	0.938721	1.20264	0.336731		Nucleotide	Pyrimidine Metabolism, Uracil containing
5,6-dihydrouridine	ap_step_count	707	-0.0903951	-0.163155	-0.0113311	0.0165895	0.124944	1.08107	0.956597	1.22173	0.211233		1.06252	0.938721	1.20264	0.336731		Nucleotide	Pyrimidine Metabolism, Uracil containing
5,6-dihydrouridine	dlw_pal_avg	556	-0.142058	-0.226144	-0.0638689	0.000825841	0.0220304	1.08107	0.956597	1.22173	0.211233		1.06252	0.938721	1.20264	0.336731		Nucleotide	Pyrimidine Metabolism, Uracil containing
cysteine-glutathione disulfide	a24_active_methrs	706	0.00214866	-0.0727232	0.0795832	0.954715	0.984548	1.069	0.943773	1.21085	0.293313		1.08459	0.955881	1.23063	0.207272		Amino Acid	Glutathione Metabolism
cysteine-glutathione disulfide	ag_soj3x_active_methrs	704	0.0773408	0.00155706	0.156738	0.0409353	0.176401	1.069	0.943773	1.21085	0.293313		1.08459	0.955881	1.23063	0.207272		Amino Acid	Glutathione Metabolism
cysteine-glutathione disulfide	ap_step_count	707	0.0342669	-0.0388439	0.111351	0.36464	0.646692	1.069	0.943773	1.21085	0.293313		1.08459	0.955881	1.23063	0.207272		Amino Acid	Glutathione Metabolism
cysteine-glutathione disulfide	dlw_pal_avg	556	-0.0817972	-0.167076	0.000632673	0.0549954	0.229899	1.069	0.943773	1.21085	0.293313		1.08459	0.955881	1.23063	0.207272		Amino Acid	Glutathione Metabolism
5-methyluridine (ribothymidine)	a24_active_methrs	706	-0.0295755	-0.101638	0.0466356	0.434317	0.80143	0.91492	0.809493	1.03408	0.15427		0.928528	0.82066	1.05057	0.238731		Nucleotide	Pyrimidine Metabolism, Uracil containing
5-methyluridine (ribothymidine)	ag_soj3x_active_methrs	704	-0.0360691	-0.109811	0.0455713	0.340985	0.597618	0.91492	0.809493	1.03408	0.15427		0.928528	0.82066	1.05057	0.238731		Nucleotide	Pyrimidine Metabolism, Uracil containing
5-methyluridine (ribothymidine)	ap_step_count	707	-0.0113643	-0.0857694	0.0621582	0.763739	0.904647	0.91492	0.809493	1.03408	0.15427		0.928528	0.82066	1.05057	0.238731		Nucleotide	Pyrimidine Metabolism, Uracil containing
5-methyluridine (ribothymidine)	dlw_pal_avg	556	-0.0659353	-0.1553	0.0155194	0.122131	0.373997	0.91492	0.809493	1.03408	0.15427		0.928528	0.82066	1.05057	0.238731		Nucleotide	Pyrimidine Metabolism, Uracil containing
isovalerylglycine	ag_soj3x_active_methrs	704	0.0431129	-0.0261173	0.115852	0.254981	0.498048	0.841769	0.741558	0.955521	0.0078185		0.858414	0.755128	0.975827	0.019676		Amino Acid	Leucine, Isoleucine and Valine Metabolism
isovalerylglycine	ap_step_count	707	0.0824591	0.0116803	0.15885	0.0289179	0.165584	0.841769	0.741558	0.955521	0.0078185		0.858414	0.755128	0.975827	0.019676		Amino Acid	Leucine, Isoleucine and Valine Metabolism
isovalerylglycine	dlw_pal_avg	556	-0.0618469	-0.145132	0.0175232	0.147101	0.415461	0.841769	0.741558	0.955521	0.0078185		0.858414	0.755128	0.975827	0.019676		Amino Acid	Leucine, Isoleucine and Valine Metabolism
7-methylguanine	a24_active_methrs	706	-0.047693	-0.126986	0.0305187	0.207235	0.658741	1.12463	1.00279	1.26127	0.0446961		1.11314	0.991653	1.24952	0.0690283		Nucleotide	Purine Metabolism, Guanine containing
7-methylguanine	ag_soj3x_active_methrs	704	-0.0878615	-0.164905	-0.0104897	0.0201644	0.111011	1.12463	1.00279	1.26127	0.0446961		1.11314	0.991653	1.24952	0.0690283		Nucleotide	Purine Metabolism, Guanine containing
7-methylguanine	ap_step_count	707	-0.075981	-0.149432	-0.00286132	0.0441713	0.205174	1.12463	1.00279	1.26127	0.0446961		1.11314	0.991653	1.24952	0.0690283		Nucleotide	Purine Metabolism, Guanine containing
7-methylguanine	dlw_pal_avg	556	-0.0718636	-0.158508	0.0131425	0.0919439	0.3257	1.12463	1.00279	1.26127	0.0446961		1.11314	0.991653	1.24952	0.0690283		Nucleotide	Purine Metabolism, Guanine containing
1-stearoyl-GPE (18:0)	a24_active_methrs	706	0.0463549	-0.0283774	0.120298	0.220282	0.676993	0.887488	0.788587	0.998793	0.0477111		0.89069	0.791225	1.00266	0.0553462		Lipid	Lysophospholipid
1-stearoyl-GPE (18:0)	ag_soj3x_active_methrs	704	0.0542793	-0.0182393	0.123799	0.151698	0.369737	0.887488	0.788587	0.998793	0.0477111		0.89069	0.791225	1.00266	0.0553462		Lipid	Lysophospholipid
1-stearoyl-GPE (18:0)	ap_step_count	707	0.0157899	-0.058038	0.0813438	0.676212	0.850095	0.887488	0.788587	0.998793	0.0477111		0.89069	0.791225	1.00266	0.0553462		Lipid	Lysophospholipid
1-stearoyl-GPE (18:0)	dlw_pal_avg	556	0.0137538	-0.0646594	0.0956401	0.747354	0.887483	0.887488	0.788587	0.998793	0.0477111		0.89069	0.791225	1.00266	0.0553462		Lipid	Lysophospholipid
N1-methyl-2-pyridone-5-carboxamide	a24_active_methrs	706	0.117465	0.042444	0.189767	0.0018377	0.111937	1.04243	0.919699	1.18153	0.514979		1.03838	0.916089	1.17699	0.555203		Cofactors and Vitamins	Nicotinate and Nicotinamide Metabolism
N1-methyl-2-pyridone-5-carboxamide	ag_soj3x_active_methrs	704	0.0630081	-0.018646	0.136933	0.0960088	0.289759	1.04243	0.919699	1.18153	0.514979		1.03838	0.916089	1.17699	0.555203		Cofactors and Vitamins	Nicotinate and Nicotinamide Metabolism
N1-methyl-2-pyridone-5-carboxamide	ap_step_count	707	0.0812439	0.00055921	0.158412	0.0313735	0.169086	1.04243	0.919699	1.18153	0.514979		1.03838	0.916089	1.17699	0.555203		Cofactors and Vitamins	Nicotinate and Nicotinamide Metabolism
N1-methyl-2-pyridone-5-carboxamide	dlw_pal_avg	556	0.102738	0.0209401	0.181816	0.0158429	0.107004	1.04243	0.919699	1.18153	0.514979		1.03838	0.916089	1.17699	0.555203		Cofactors and Vitamins	Nicotinate and Nicotinamide Metabolism
gamma-glutamylisoleucine*	a24_active_methrs	706	-0.021171	-0.0964086	0.0535381	0.575755	0.882913	1.05364	0.929874	1.19387	0.411847		1.03964	0.916052	1.1799	0.546546		Peptide	Gamma-glutamyl Amino Acid
gamma-glutamylisoleucine*	ag_soj3x_active_methrs	704	-0.172501	-0.245196	-0.098141	4.49769e-06	0.000341825	1.05364	0.929874	1.19387	0.411847		1.03964	0.916052	1.1799	0.546546		Peptide	Gamma-glutamyl Amino Acid
gamma-glutamylisoleucine*	ap_step_count	707	-0.115823	-0.190685	-0.0400975	0.0021147	0.0333563	1.05364	0.929874	1.19387	0.411847		1.03964	0.916052	1.1799	0.546546		Peptide	Gamma-glutamyl Amino Acid
gamma-glutamylisoleucine*	dlw_pal_avg	556	-0.0780078	-0.160174	0.000171604	0.0672892	0.262868	1.05364	0.929874	1.19387	0.411847		1.03964	0.916052	1.1799	0.546546		Peptide	Gamma-glutamyl Amino Acid
oleoylcarnitine (C18:1)	a24_active_methrs	706	-0.0179998	-0.0921187	0.0597052	0.634246	0.893812	0.99992	0.883937	1.13112	0.998983		0.998681	0.882693	1.12991	0.983249		Lipid	Fatty Acid Metabolism (Acyl Carnitine, Monounsaturated)
oleoylcarnitine (C18:1)	ag_soj3x_active_methrs	704	0.0402006	-0.0292844	0.10678	0.288519	0.540812	0.99992	0.883937	1.13112	0.998983		0.998681	0.882693	1.12991	0.983249		Lipid	Fatty Acid Metabolism (Acyl Carnitine, Monounsaturated)
oleoylcarnitine (C18:1)	ap_step_count	707	0.0436582	-0.0317612	0.120271	0.247998	0.542784	0.99992	0.883937	1.13112	0.998983		0.998681	0.882693	1.12991	0.983249		Lipid	Fatty Acid Metabolism (Acyl Carnitine, Monounsaturated)
oleoylcarnitine (C18:1)	dlw_pal_avg	556	-0.0182865	-0.101109	0.0630587	0.668427	0.854369	0.99992	0.883937	1.13112	0.998983		0.998681	0.882693	1.12991	0.983249		Lipid	Fatty Acid Metabolism (Acyl Carnitine, Monounsaturated)
2-methylbutyrylcarnitine (C5)	a24_active_methrs	706	-0.00914067	-0.0774838	0.0660523	0.809102	0.958086	1.17957	1.04355	1.33331	0.00832953		1.16597	1.03021	1.31961	0.0151356		Amino Acid	Leucine, Isoleucine and Valine Metabolism
2-methylbutyrylcarnitine (C5)	ap_step_count	707	-0.0457113	-0.120075	0.0305325	0.226429	0.519929	1.17957	1.04355	1.33331	0.00832953		1.16597	1.03021	1.31961	0.0151356		Amino Acid	Leucine, Isoleucine and Valine Metabolism
2-methylbutyrylcarnitine (C5)	dlw_pal_avg	556	-0.0512188	-0.139709	0.0337507	0.230009	0.51452	1.17957	1.04355	1.33331	0.00832953		1.16597	1.03021	1.31961	0.0151356		Amino Acid	Leucine, Isoleucine and Valine Metabolism
phenol sulfate	a24_active_methrs	706	0.0126812	-0.0646324	0.0872494	0.7375	0.940742	1.09625	0.97192	1.23649	0.134324		1.08806	0.964367	1.22761	0.170116		Amino Acid	Tyrosine Metabolism
phenol sulfate	ag_soj3x_active_methrs	704	0.00891451	-0.059272	0.0824106	0.813999	0.91802	1.09625	0.97192	1.23649	0.134324		1.08806	0.964367	1.22761	0.170116		Amino Acid	Tyrosine Metabolism
phenol sulfate	ap_step_count	707	-0.00744445	-0.0850142	0.0658173	0.84391	0.945723	1.09625	0.97192	1.23649	0.134324		1.08806	0.964367	1.22761	0.170116		Amino Acid	Tyrosine Metabolism
phenol sulfate	dlw_pal_avg	556	0.0229129	-0.0485786	0.0992505	0.591479	0.822757	1.09625	0.97192	1.23649	0.134324		1.08806	0.964367	1.22761	0.170116		Amino Acid	Tyrosine Metabolism
1-palmitoleoyl-GPC (16:1)*	a24_active_methrs	706	-0.0360291	-0.105121	0.0376298	0.340829	0.754241	1.00751	0.893853	1.13562	0.902305		1.01858	0.903104	1.14881	0.763945		Lipid	Lysophospholipid
1-palmitoleoyl-GPC (16:1)*	ag_soj3x_active_methrs	704	0.0323929	-0.0380193	0.102409	0.392487	0.642148	1.00751	0.893853	1.13562	0.902305		1.01858	0.903104	1.14881	0.763945		Lipid	Lysophospholipid
1-palmitoleoyl-GPC (16:1)*	ap_step_count	707	0.00895008	-0.0621746	0.0761939	0.812876	0.935563	1.00751	0.893853	1.13562	0.902305		1.01858	0.903104	1.14881	0.763945		Lipid	Lysophospholipid
1-palmitoleoyl-GPC (16:1)*	dlw_pal_avg	556	0.00363378	-0.083052	0.087601	0.932179	0.971277	1.00751	0.893853	1.13562	0.902305		1.01858	0.903104	1.14881	0.763945		Lipid	Lysophospholipid
glutamine_degradant*	a24_active_methrs	706	-0.0838161	-0.163657	-0.00559568	0.0264804	0.299361	1.07908	0.955649	1.21845	0.218988		1.07254	0.949389	1.21166	0.259912		Partially Characterized Molecules	Partially Characterized Molecules
glutamine_degradant*	ag_soj3x_active_methrs	704	-0.103905	-0.184882	-0.0307497	0.00596612	0.0554186	1.07908	0.955649	1.21845	0.218988		1.07254	0.949389	1.21166	0.259912		Partially Characterized Molecules	Partially Characterized Molecules
glutamine_degradant*	ap_step_count	707	-0.0872366	-0.155312	-0.0189092	0.0207971	0.141048	1.07908	0.955649	1.21845	0.218988		1.07254	0.949389	1.21166	0.259912		Partially Characterized Molecules	Partially Characterized Molecules
glutamine_degradant*	dlw_pal_avg	556	-0.150117	-0.227399	-0.0629179	0.000406526	0.0135942	1.07908	0.955649	1.21845	0.218988		1.07254	0.949389	1.21166	0.259912		Partially Characterized Molecules	Partially Characterized Molecules
2-hydroxy-3-methylvalerate	a24_active_methrs	706	-0.0689519	-0.150225	0.0111015	0.0680746	0.437772	1.14528	0.991046	1.32353	0.0659958		1.13482	0.983918	1.30886	0.082233		Amino Acid	Leucine, Isoleucine and Valine Metabolism
2-hydroxy-3-methylvalerate	ag_soj3x_active_methrs	704	-0.132748	-0.208047	-0.0550113	0.000433222	0.0100604	1.14528	0.991046	1.32353	0.0659958		1.13482	0.983918	1.30886	0.082233		Amino Acid	Leucine, Isoleucine and Valine Metabolism
2-hydroxy-3-methylvalerate	ap_step_count	707	-0.0410007	-0.122175	0.0386396	0.27799	0.572207	1.14528	0.991046	1.32353	0.0659958		1.13482	0.983918	1.30886	0.082233		Amino Acid	Leucine, Isoleucine and Valine Metabolism
2-hydroxy-3-methylvalerate	dlw_pal_avg	556	-0.0214502	-0.110068	0.0709784	0.61537	0.826553	1.14528	0.991046	1.32353	0.0659958		1.13482	0.983918	1.30886	0.082233		Amino Acid	Leucine, Isoleucine and Valine Metabolism
homostachydrine*	a24_active_methrs	706	0.0328694	-0.0509221	0.110075	0.384877	0.780138	0.950646	0.842709	1.07241	0.409814		0.952878	0.844309	1.07541	0.433534		Xenobiotics	Food Component/Plant
homostachydrine*	ag_soj3x_active_methrs	704	0.00209811	-0.0718441	0.07903	0.955842	0.975203	0.950646	0.842709	1.07241	0.409814		0.952878	0.844309	1.07541	0.433534		Xenobiotics	Food Component/Plant
homostachydrine*	ap_step_count	707	-0.0177028	-0.0980735	0.0616307	0.639612	0.829017	0.950646	0.842709	1.07241	0.409814		0.952878	0.844309	1.07541	0.433534		Xenobiotics	Food Component/Plant
homostachydrine*	dlw_pal_avg	556	-0.0244255	-0.111666	0.0586896	0.567232	0.805103	0.950646	0.842709	1.07241	0.409814		0.952878	0.844309	1.07541	0.433534		Xenobiotics	Food Component/Plant
1-arachidonoyl-GPC (20:4n6)*	a24_active_methrs	706	-0.0170808	-0.093362	0.0545631	0.651655	0.89637	0.964484	0.855866	1.08689	0.552451		0.974533	0.864255	1.09888	0.673251		Lipid	Lysophospholipid
1-arachidonoyl-GPC (20:4n6)*	ag_soj3x_active_methrs	704	0.0837092	0.0141911	0.157161	0.0268922	0.129163	0.964484	0.855866	1.08689	0.552451		0.974533	0.864255	1.09888	0.673251		Lipid	Lysophospholipid
1-arachidonoyl-GPC (20:4n6)*	ap_step_count	707	0.100913	0.0253475	0.175241	0.00745524	0.0756377	0.964484	0.855866	1.08689	0.552451		0.974533	0.864255	1.09888	0.673251		Lipid	Lysophospholipid
1-arachidonoyl-GPC (20:4n6)*	dlw_pal_avg	556	-0.0345764	-0.11848	0.0473126	0.417926	0.711581	0.964484	0.855866	1.08689	0.552451		0.974533	0.864255	1.09888	0.673251		Lipid	Lysophospholipid
1-palmitoyl-GPE (16:0)	a24_active_methrs	706	0.0262093	-0.0507568	0.104999	0.488429	0.824	1.06083	0.937737	1.20007	0.347439		1.06268	0.938238	1.20362	0.338117		Lipid	Lysophospholipid
1-palmitoyl-GPE (16:0)	ag_soj3x_active_methrs	704	0.0378839	-0.0329205	0.105207	0.317231	0.566705	1.06083	0.937737	1.20007	0.347439		1.06268	0.938238	1.20362	0.338117		Lipid	Lysophospholipid
1-palmitoyl-GPE (16:0)	ap_step_count	707	-0.00262014	-0.0804812	0.0675705	0.944753	0.988943	1.06083	0.937737	1.20007	0.347439		1.06268	0.938238	1.20362	0.338117		Lipid	Lysophospholipid
1-palmitoyl-GPE (16:0)	dlw_pal_avg	556	0.00347198	-0.0763003	0.0872452	0.935192	0.971277	1.06083	0.937737	1.20007	0.347439		1.06268	0.938238	1.20362	0.338117		Lipid	Lysophospholipid
1-oleoyl-GPE (18:1)	a24_active_methrs	706	0.063191	-0.00888448	0.138035	0.0945725	0.498013	0.990432	0.882694	1.11132	0.869819		0.993786	0.88549	1.11533	0.915534		Lipid	Lysophospholipid
1-oleoyl-GPE (18:1)	ag_soj3x_active_methrs	704	0.0417753	-0.0342695	0.116479	0.270033	0.516586	0.990432	0.882694	1.11132	0.869819		0.993786	0.88549	1.11533	0.915534		Lipid	Lysophospholipid
1-oleoyl-GPE (18:1)	ap_step_count	707	-0.00691956	-0.0850375	0.0669103	0.854789	0.94798	0.990432	0.882694	1.11132	0.869819		0.993786	0.88549	1.11533	0.915534		Lipid	Lysophospholipid
1-oleoyl-GPE (18:1)	dlw_pal_avg	556	0.0675944	-0.0172385	0.152019	0.112994	0.359174	0.990432	0.882694	1.11132	0.869819		0.993786	0.88549	1.11533	0.915534		Lipid	Lysophospholipid
1-linoleoyl-GPE (18:2)*	a24_active_methrs	706	0.0622976	-0.00753743	0.134713	0.0993377	0.503384	1.01852	0.902963	1.14886	0.764849		1.02495	0.908105	1.15683	0.689366		Lipid	Lysophospholipid
1-linoleoyl-GPE (18:2)*	ag_soj3x_active_methrs	704	0.0293048	-0.0453283	0.10894	0.439192	0.685008	1.01852	0.902963	1.14886	0.764849		1.02495	0.908105	1.15683	0.689366		Lipid	Lysophospholipid
1-linoleoyl-GPE (18:2)*	ap_step_count	707	-0.0254652	-0.103049	0.0521447	0.500556	0.735637	1.01852	0.902963	1.14886	0.764849		1.02495	0.908105	1.15683	0.689366		Lipid	Lysophospholipid
1-linoleoyl-GPE (18:2)*	dlw_pal_avg	556	0.0607171	-0.0192701	0.151398	0.154646	0.423016	1.01852	0.902963	1.14886	0.764849		1.02495	0.908105	1.15683	0.689366		Lipid	Lysophospholipid
1-arachidonoyl-GPE (20:4n6)*	a24_active_methrs	706	-0.0221172	-0.092971	0.0497252	0.55881	0.877183	0.974981	0.867854	1.09533	0.669147		0.970707	0.863574	1.09113	0.617744		Lipid	Lysophospholipid
1-arachidonoyl-GPE (20:4n6)*	ag_soj3x_active_methrs	704	0.0585999	-0.014728	0.127615	0.121657	0.333459	0.974981	0.867854	1.09533	0.669147		0.970707	0.863574	1.09113	0.617744		Lipid	Lysophospholipid
1-arachidonoyl-GPE (20:4n6)*	ap_step_count	707	0.0298619	-0.0487256	0.0972325	0.429547	0.69191	0.974981	0.867854	1.09533	0.669147		0.970707	0.863574	1.09113	0.617744		Lipid	Lysophospholipid
1-arachidonoyl-GPE (20:4n6)*	dlw_pal_avg	556	0.0221912	-0.0590439	0.103583	0.603214	0.825346	0.974981	0.867854	1.09533	0.669147		0.970707	0.863574	1.09113	0.617744		Lipid	Lysophospholipid
N-acetylcitrulline	a24_active_methrs	706	0.0192321	-0.0550279	0.0898062	0.611218	0.893812	1.05411	0.931264	1.19316	0.4039		1.03267	0.910794	1.17086	0.615303		Amino Acid	Urea cycle; Arginine and Proline Metabolism
N-acetylcitrulline	ag_soj3x_active_methrs	704	0.00898984	-0.0601314	0.0778458	0.812456	0.917856	1.05411	0.931264	1.19316	0.4039		1.03267	0.910794	1.17086	0.615303		Amino Acid	Urea cycle; Arginine and Proline Metabolism
N-acetylcitrulline	ap_step_count	707	0.00120268	-0.0743111	0.0707571	0.974625	0.993817	1.05411	0.931264	1.19316	0.4039		1.03267	0.910794	1.17086	0.615303		Amino Acid	Urea cycle; Arginine and Proline Metabolism
N-acetylcitrulline	dlw_pal_avg	556	0.0104759	-0.0740247	0.0874512	0.806182	0.916964	1.05411	0.931264	1.19316	0.4039		1.03267	0.910794	1.17086	0.615303		Amino Acid	Urea cycle; Arginine and Proline Metabolism
2-hydroxypalmitate	a24_active_methrs	706	-0.0994433	-0.168251	-0.026456	0.00842031	0.223655	1.12132	0.984683	1.27691	0.0840277		1.11466	0.977517	1.27105	0.104942		Lipid	Fatty Acid, Monohydroxy
2-hydroxypalmitate	ag_soj3x_active_methrs	704	-0.0469436	-0.117119	0.0236666	0.215129	0.451879	1.12132	0.984683	1.27691	0.0840277		1.11466	0.977517	1.27105	0.104942		Lipid	Fatty Acid, Monohydroxy
2-hydroxypalmitate	ap_step_count	707	-0.0245099	-0.0984014	0.0481861	0.516768	0.742791	1.12132	0.984683	1.27691	0.0840277		1.11466	0.977517	1.27105	0.104942		Lipid	Fatty Acid, Monohydroxy
2-hydroxypalmitate	dlw_pal_avg	556	-0.104782	-0.185655	-0.0151837	0.0138632	0.0999109	1.12132	0.984683	1.27691	0.0840277		1.11466	0.977517	1.27105	0.104942		Lipid	Fatty Acid, Monohydroxy
docosapentaenoate (n6 DPA; 22:5n6)	a24_active_methrs	706	-0.0386604	-0.110612	0.0399693	0.306713	0.736513	1.26109	1.0774	1.47608	0.00394321		1.26529	1.07893	1.48384	0.00386704		Lipid	Long Chain Polyunsaturated Fatty Acid (n3 and n6)
docosapentaenoate (n6 DPA; 22:5n6)	ag_soj3x_active_methrs	704	0.00974886	-0.0648187	0.0798046	0.796954	0.910182	1.26109	1.0774	1.47608	0.00394321		1.26529	1.07893	1.48384	0.00386704		Lipid	Long Chain Polyunsaturated Fatty Acid (n3 and n6)
docosapentaenoate (n6 DPA; 22:5n6)	ap_step_count	707	0.0161708	-0.0537499	0.0928782	0.668859	0.84594	1.26109	1.0774	1.47608	0.00394321		1.26529	1.07893	1.48384	0.00386704		Lipid	Long Chain Polyunsaturated Fatty Acid (n3 and n6)
docosapentaenoate (n6 DPA; 22:5n6)	dlw_pal_avg	556	-0.00748923	-0.0958518	0.0774532	0.860765	0.934545	1.26109	1.0774	1.47608	0.00394321		1.26529	1.07893	1.48384	0.00386704		Lipid	Long Chain Polyunsaturated Fatty Acid (n3 and n6)
gulonate*	a24_active_methrs	706	0.0313662	-0.0452851	0.108399	0.406999	0.79027	0.997357	0.883954	1.12531	0.96566		1.00209	0.887879	1.13099	0.972978		Cofactors and Vitamins	Ascorbate and Aldarate Metabolism
gulonate*	ag_soj3x_active_methrs	704	0.0167763	-0.0547546	0.0921832	0.657925	0.837177	0.997357	0.883954	1.12531	0.96566		1.00209	0.887879	1.13099	0.972978		Cofactors and Vitamins	Ascorbate and Aldarate Metabolism
gulonate*	ap_step_count	707	0.00205003	-0.080477	0.0812448	0.95676	0.988943	0.997357	0.883954	1.12531	0.96566		1.00209	0.887879	1.13099	0.972978		Cofactors and Vitamins	Ascorbate and Aldarate Metabolism
gulonate*	dlw_pal_avg	556	-0.026069	-0.102779	0.0572694	0.541436	0.783179	0.997357	0.883954	1.12531	0.96566		1.00209	0.887879	1.13099	0.972978		Cofactors and Vitamins	Ascorbate and Aldarate Metabolism
glutarylcarnitine (C5-DC)	a24_active_methrs	706	-0.072206	-0.145827	-0.00117625	0.0560253	0.417329	1.08531	0.962728	1.22349	0.180262		1.07774	0.955635	1.21544	0.221891		Amino Acid	Lysine Metabolism
glutarylcarnitine (C5-DC)	ag_soj3x_active_methrs	704	-0.138834	-0.216586	-0.0657533	0.000231541	0.00661577	1.08531	0.962728	1.22349	0.180262		1.07774	0.955635	1.21544	0.221891		Amino Acid	Lysine Metabolism
glutarylcarnitine (C5-DC)	ap_step_count	707	-0.098842	-0.171926	-0.022837	0.00877754	0.0813432	1.08531	0.962728	1.22349	0.180262		1.07774	0.955635	1.21544	0.221891		Amino Acid	Lysine Metabolism
glutarylcarnitine (C5-DC)	dlw_pal_avg	556	-0.11111	-0.190584	-0.0347233	0.0090468	0.0787826	1.08531	0.962728	1.22349	0.180262		1.07774	0.955635	1.21544	0.221891		Amino Acid	Lysine Metabolism
beta-hydroxyisovaleroylcarnitine	a24_active_methrs	706	0.0300936	-0.0477206	0.109	0.426305	0.80143	1.13323	1.01662	1.26322	0.0240594		1.12868	1.01239	1.25833	0.0291848		Amino Acid	Leucine, Isoleucine and Valine Metabolism
beta-hydroxyisovaleroylcarnitine	ag_soj3x_active_methrs	704	0.043621	-0.0329698	0.122234	0.249418	0.490511	1.13323	1.01662	1.26322	0.0240594		1.12868	1.01239	1.25833	0.0291848		Amino Acid	Leucine, Isoleucine and Valine Metabolism
beta-hydroxyisovaleroylcarnitine	dlw_pal_avg	556	0.0816841	-0.00289772	0.163536	0.0553332	0.229899	1.13323	1.01662	1.26322	0.0240594		1.12868	1.01239	1.25833	0.0291848		Amino Acid	Leucine, Isoleucine and Valine Metabolism
tiglylcarnitine (C5:1-DC)	a24_active_methrs	706	0.0989872	0.0269154	0.172829	0.00872635	0.223655	1.04861	0.928051	1.18483	0.445613		1.04544	0.924888	1.1817	0.476548		Amino Acid	Leucine, Isoleucine and Valine Metabolism
tiglylcarnitine (C5:1-DC)	ag_soj3x_active_methrs	704	0.0857759	0.0126266	0.157048	0.0233342	0.116837	1.04861	0.928051	1.18483	0.445613		1.04544	0.924888	1.1817	0.476548		Amino Acid	Leucine, Isoleucine and Valine Metabolism
tiglylcarnitine (C5:1-DC)	ap_step_count	707	0.132938	0.0563901	0.211098	0.000412977	0.0119051	1.04861	0.928051	1.18483	0.445613		1.04544	0.924888	1.1817	0.476548		Amino Acid	Leucine, Isoleucine and Valine Metabolism
tiglylcarnitine (C5:1-DC)	dlw_pal_avg	556	0.123234	0.0379579	0.206673	0.00376497	0.0476231	1.04861	0.928051	1.18483	0.445613		1.04544	0.924888	1.1817	0.476548		Amino Acid	Leucine, Isoleucine and Valine Metabolism
hydroquinone sulfate	a24_active_methrs	706	-0.0416488	-0.112881	0.0388645	0.270801	0.715833	1.07064	0.940893	1.21827	0.299827		1.07196	0.94395	1.21732	0.283642		Xenobiotics	Drug - Topical Agents
hydroquinone sulfate	ag_soj3x_active_methrs	704	-0.104114	-0.174814	-0.0341327	0.00586579	0.0550988	1.07064	0.940893	1.21827	0.299827		1.07196	0.94395	1.21732	0.283642		Xenobiotics	Drug - Topical Agents
hydroquinone sulfate	ap_step_count	707	-0.0846398	-0.160367	-0.0117077	0.0249237	0.153207	1.07064	0.940893	1.21827	0.299827		1.07196	0.94395	1.21732	0.283642		Xenobiotics	Drug - Topical Agents
hydroquinone sulfate	dlw_pal_avg	556	0.0416782	-0.0384942	0.122571	0.328801	0.613266	1.07064	0.940893	1.21827	0.299827		1.07196	0.94395	1.21732	0.283642		Xenobiotics	Drug - Topical Agents
catechol sulfate	a24_active_methrs	706	-0.0208937	-0.0908848	0.0539885	0.580768	0.882913	1.02721	0.912244	1.15666	0.657072		1.0461	0.927312	1.18011	0.462983		Xenobiotics	Benzoate Metabolism
catechol sulfate	ag_soj3x_active_methrs	704	-0.01303	-0.084386	0.0641773	0.730927	0.873779	1.02721	0.912244	1.15666	0.657072		1.0461	0.927312	1.18011	0.462983		Xenobiotics	Benzoate Metabolism
catechol sulfate	ap_step_count	707	-0.0215555	-0.0936076	0.0516369	0.568564	0.777481	1.02721	0.912244	1.15666	0.657072		1.0461	0.927312	1.18011	0.462983		Xenobiotics	Benzoate Metabolism
catechol sulfate	dlw_pal_avg	556	0.0486116	-0.0389786	0.134834	0.254636	0.540293	1.02721	0.912244	1.15666	0.657072		1.0461	0.927312	1.18011	0.462983		Xenobiotics	Benzoate Metabolism
7alpha-hydroxy-3-oxo-4-cholestenoate (7-Hoca)	a24_active_methrs	706	-0.124305	-0.193323	-0.0520783	0.000973476	0.0905163	1.10425	0.981461	1.2424	0.0990215		1.0918	0.969696	1.22927	0.146365		Lipid	Sterol
7alpha-hydroxy-3-oxo-4-cholestenoate (7-Hoca)	ag_soj3x_active_methrs	704	-0.107473	-0.189195	-0.0354016	0.00444663	0.0458936	1.10425	0.981461	1.2424	0.0990215		1.0918	0.969696	1.22927	0.146365		Lipid	Sterol
7alpha-hydroxy-3-oxo-4-cholestenoate (7-Hoca)	ap_step_count	707	-0.0727537	-0.145872	0.00260818	0.0540109	0.230373	1.10425	0.981461	1.2424	0.0990215		1.0918	0.969696	1.22927	0.146365		Lipid	Sterol
7alpha-hydroxy-3-oxo-4-cholestenoate (7-Hoca)	dlw_pal_avg	556	-0.0692229	-0.148529	0.00844582	0.104556	0.346862	1.10425	0.981461	1.2424	0.0990215		1.0918	0.969696	1.22927	0.146365		Lipid	Sterol
N-acetyl-aspartyl-glutamate (NAAG)	a24_active_methrs	706	-0.0364047	-0.108016	0.0351573	0.335817	0.753969	0.924866	0.82527	1.03648	0.178702		0.93278	0.831616	1.04625	0.234326		Amino Acid	Glutamate Metabolism
N-acetyl-aspartyl-glutamate (NAAG)	ag_soj3x_active_methrs	704	-0.0727922	-0.145768	-0.00673768	0.0544008	0.213231	0.924866	0.82527	1.03648	0.178702		0.93278	0.831616	1.04625	0.234326		Amino Acid	Glutamate Metabolism
N-acetyl-aspartyl-glutamate (NAAG)	ap_step_count	707	-0.000333188	-0.0715381	0.0678556	0.992969	0.998569	0.924866	0.82527	1.03648	0.178702		0.93278	0.831616	1.04625	0.234326		Amino Acid	Glutamate Metabolism
N-acetyl-aspartyl-glutamate (NAAG)	dlw_pal_avg	556	0.032536	-0.0556204	0.116675	0.445941	0.732863	0.924866	0.82527	1.03648	0.178702		0.93278	0.831616	1.04625	0.234326		Amino Acid	Glutamate Metabolism
hexadecanedioate (C16-DC)	a24_active_methrs	706	-0.0838698	-0.148181	-0.0116232	0.0263835	0.299361	1.1074	0.975071	1.25768	0.115932		1.11072	0.976755	1.26305	0.109116		Lipid	Fatty Acid, Dicarboxylate
hexadecanedioate (C16-DC)	ag_soj3x_active_methrs	704	-0.101981	-0.176366	-0.0278326	0.00696656	0.0613057	1.1074	0.975071	1.25768	0.115932		1.11072	0.976755	1.26305	0.109116		Lipid	Fatty Acid, Dicarboxylate
hexadecanedioate (C16-DC)	ap_step_count	707	-0.0758918	-0.142798	-0.00629493	0.0444217	0.205174	1.1074	0.975071	1.25768	0.115932		1.11072	0.976755	1.26305	0.109116		Lipid	Fatty Acid, Dicarboxylate
hexadecanedioate (C16-DC)	dlw_pal_avg	556	-0.1312	-0.212266	-0.0459883	0.00202822	0.0339118	1.1074	0.975071	1.25768	0.115932		1.11072	0.976755	1.26305	0.109116		Lipid	Fatty Acid, Dicarboxylate
glycerophosphoethanolamine	a24_active_methrs	706	0.0523137	-0.0212261	0.128937	0.166495	0.602896	0.994113	0.882205	1.12022	0.922677		1.002	0.889157	1.12917	0.973765		Lipid	Phospholipid Metabolism
glycerophosphoethanolamine	ag_soj3x_active_methrs	704	0.0972713	0.0224317	0.167253	0.0100757	0.0731464	0.994113	0.882205	1.12022	0.922677		1.002	0.889157	1.12917	0.973765		Lipid	Phospholipid Metabolism
glycerophosphoethanolamine	ap_step_count	707	0.0567065	-0.016824	0.128044	0.133359	0.383122	0.994113	0.882205	1.12022	0.922677		1.002	0.889157	1.12917	0.973765		Lipid	Phospholipid Metabolism
glycerophosphoethanolamine	dlw_pal_avg	556	-0.002006	-0.0784913	0.0819051	0.962529	0.980935	0.994113	0.882205	1.12022	0.922677		1.002	0.889157	1.12917	0.973765		Lipid	Phospholipid Metabolism
3-(3-hydroxyphenyl)propionate	a24_active_methrs	706	-0.0848153	-0.159704	-0.0126909	0.0247268	0.299361	0.976109	0.867206	1.09869	0.688218		0.988059	0.876563	1.11374	0.84385		Xenobiotics	Benzoate Metabolism
3-(3-hydroxyphenyl)propionate	ag_soj3x_active_methrs	704	0.00248363	-0.0683645	0.0713616	0.947739	0.971254	0.976109	0.867206	1.09869	0.688218		0.988059	0.876563	1.11374	0.84385		Xenobiotics	Benzoate Metabolism
3-(3-hydroxyphenyl)propionate	ap_step_count	707	-0.0222511	-0.0917585	0.045764	0.556149	0.771249	0.976109	0.867206	1.09869	0.688218		0.988059	0.876563	1.11374	0.84385		Xenobiotics	Benzoate Metabolism
3-(3-hydroxyphenyl)propionate	dlw_pal_avg	556	0.0550361	-0.0301529	0.132776	0.197076	0.477551	0.976109	0.867206	1.09869	0.688218		0.988059	0.876563	1.11374	0.84385		Xenobiotics	Benzoate Metabolism
1-arachidonoyl-GPI (20:4)*	a24_active_methrs	706	-0.0717803	-0.143667	0.00204132	0.0574931	0.41795	1.0268	0.907269	1.16208	0.67484		1.01383	0.895334	1.148	0.828306		Lipid	Lysophospholipid
1-arachidonoyl-GPI (20:4)*	ag_soj3x_active_methrs	704	-0.019084	-0.0892039	0.052981	0.614474	0.814386	1.0268	0.907269	1.16208	0.67484		1.01383	0.895334	1.148	0.828306		Lipid	Lysophospholipid
1-arachidonoyl-GPI (20:4)*	ap_step_count	707	-0.000935846	-0.0716009	0.071275	0.980253	0.993817	1.0268	0.907269	1.16208	0.67484		1.01383	0.895334	1.148	0.828306		Lipid	Lysophospholipid
1-arachidonoyl-GPI (20:4)*	dlw_pal_avg	556	-0.0574065	-0.144688	0.0236103	0.178439	0.451789	1.0268	0.907269	1.16208	0.67484		1.01383	0.895334	1.148	0.828306		Lipid	Lysophospholipid
glycolithocholate sulfate*	a24_active_methrs	706	-0.0565397	-0.129307	0.0189494	0.134786	0.560863	1.09667	0.971604	1.23785	0.134985		1.10343	0.977325	1.24581	0.111733		Lipid	Secondary Bile Acid Metabolism
glycolithocholate sulfate*	ag_soj3x_active_methrs	704	-0.0440201	-0.116403	0.0363836	0.245109	0.486122	1.09667	0.971604	1.23785	0.134985		1.10343	0.977325	1.24581	0.111733		Lipid	Secondary Bile Acid Metabolism
glycolithocholate sulfate*	ap_step_count	707	0.0212637	-0.0486882	0.0902335	0.57381	0.777481	1.09667	0.971604	1.23785	0.134985		1.10343	0.977325	1.24581	0.111733		Lipid	Secondary Bile Acid Metabolism
glycolithocholate sulfate*	dlw_pal_avg	556	-0.066075	-0.152742	0.00771513	0.12134	0.373997	1.09667	0.971604	1.23785	0.134985		1.10343	0.977325	1.24581	0.111733		Lipid	Secondary Bile Acid Metabolism
taurolithocholate 3-sulfate	a24_active_methrs	706	-0.0335659	-0.104725	0.0467031	0.374881	0.777669	1.11507	0.979286	1.26968	0.100008		1.11859	0.980858	1.27565	0.0944432		Lipid	Secondary Bile Acid Metabolism
taurolithocholate 3-sulfate	ag_soj3x_active_methrs	704	-0.0689089	-0.151324	0.0118187	0.0686435	0.244196	1.11507	0.979286	1.26968	0.100008		1.11859	0.980858	1.27565	0.0944432		Lipid	Secondary Bile Acid Metabolism
taurolithocholate 3-sulfate	ap_step_count	707	0.0129348	-0.0548939	0.08478	0.732265	0.881917	1.11507	0.979286	1.26968	0.100008		1.11859	0.980858	1.27565	0.0944432		Lipid	Secondary Bile Acid Metabolism
taurolithocholate 3-sulfate	dlw_pal_avg	556	-0.0544729	-0.141223	0.0251067	0.201706	0.483234	1.11507	0.979286	1.26968	0.100008		1.11859	0.980858	1.27565	0.0944432		Lipid	Secondary Bile Acid Metabolism
deoxycarnitine	a24_active_methrs	706	0.035847	-0.0483579	0.118534	0.343276	0.754241	0.961842	0.8543	1.08292	0.519541		0.964681	0.856656	1.08633	0.552306		Lipid	Carnitine Metabolism
deoxycarnitine	ag_soj3x_active_methrs	704	-0.027099	-0.0980531	0.0493271	0.474418	0.713333	0.961842	0.8543	1.08292	0.519541		0.964681	0.856656	1.08633	0.552306		Lipid	Carnitine Metabolism
deoxycarnitine	ap_step_count	707	0.0194785	-0.0599502	0.102209	0.6064	0.806242	0.961842	0.8543	1.08292	0.519541		0.964681	0.856656	1.08633	0.552306		Lipid	Carnitine Metabolism
deoxycarnitine	dlw_pal_avg	556	-0.0889421	-0.173357	-0.00406469	0.0368728	0.183486	0.961842	0.8543	1.08292	0.519541		0.964681	0.856656	1.08633	0.552306		Lipid	Carnitine Metabolism
1-ribosyl-imidazoleacetate*	a24_active_methrs	706	-0.0738227	-0.148673	0.00487638	0.0507322	0.401593	0.976361	0.865235	1.10176	0.697519		0.969143	0.858328	1.09426	0.612349		Amino Acid	Histidine Metabolism
1-ribosyl-imidazoleacetate*	ag_soj3x_active_methrs	704	-0.0909794	-0.162641	-0.0162665	0.0161259	0.0942744	0.976361	0.865235	1.10176	0.697519		0.969143	0.858328	1.09426	0.612349		Amino Acid	Histidine Metabolism
1-ribosyl-imidazoleacetate*	ap_step_count	707	-0.075059	-0.150238	-0.00723402	0.0468149	0.213865	0.976361	0.865235	1.10176	0.697519		0.969143	0.858328	1.09426	0.612349		Amino Acid	Histidine Metabolism
1-ribosyl-imidazoleacetate*	dlw_pal_avg	556	-0.108606	-0.186157	-0.0156148	0.0107377	0.0871524	0.976361	0.865235	1.10176	0.697519		0.969143	0.858328	1.09426	0.612349		Amino Acid	Histidine Metabolism
indoleacetylglutamine	a24_active_methrs	706	-0.0153686	-0.0918187	0.0591481	0.684592	0.914248	0.941137	0.830844	1.06607	0.339516		0.936609	0.825842	1.06223	0.307234		Amino Acid	Tryptophan Metabolism
indoleacetylglutamine	ag_soj3x_active_methrs	704	-0.0752363	-0.154746	-0.0034989	0.0467674	0.192599	0.941137	0.830844	1.06607	0.339516		0.936609	0.825842	1.06223	0.307234		Amino Acid	Tryptophan Metabolism
indoleacetylglutamine	ap_step_count	707	-0.0730905	-0.152145	0.00403477	0.0529053	0.228791	0.941137	0.830844	1.06607	0.339516		0.936609	0.825842	1.06223	0.307234		Amino Acid	Tryptophan Metabolism
indoleacetylglutamine	dlw_pal_avg	556	0.0116251	-0.073268	0.0917415	0.785414	0.905664	0.941137	0.830844	1.06607	0.339516		0.936609	0.825842	1.06223	0.307234		Amino Acid	Tryptophan Metabolism
hexanoylglutamine	a24_active_methrs	706	-0.0273494	-0.104929	0.0446554	0.469706	0.814784	1.0844	0.961655	1.22282	0.18576		1.07663	0.954185	1.21479	0.23018		Lipid	Fatty Acid Metabolism (Acyl Glutamine)
hexanoylglutamine	ag_soj3x_active_methrs	704	-0.0708963	-0.149492	0.00751085	0.0610129	0.227709	1.0844	0.961655	1.22282	0.18576		1.07663	0.954185	1.21479	0.23018		Lipid	Fatty Acid Metabolism (Acyl Glutamine)
hexanoylglutamine	ap_step_count	707	-0.0312762	-0.110005	0.0487355	0.408012	0.679712	1.0844	0.961655	1.22282	0.18576		1.07663	0.954185	1.21479	0.23018		Lipid	Fatty Acid Metabolism (Acyl Glutamine)
hexanoylglutamine	dlw_pal_avg	556	-0.121827	-0.207724	-0.0387875	0.00418496	0.0490077	1.0844	0.961655	1.22282	0.18576		1.07663	0.954185	1.21479	0.23018		Lipid	Fatty Acid Metabolism (Acyl Glutamine)
N6-acetyllysine	a24_active_methrs	706	-0.000937528	-0.078559	0.0720218	0.980232	0.989503	0.965902	0.855739	1.09025	0.573875		0.960675	0.850719	1.08484	0.517088		Amino Acid	Lysine Metabolism
N6-acetyllysine	ag_soj3x_active_methrs	704	-0.0584471	-0.128731	0.0185491	0.122633	0.333917	0.965902	0.855739	1.09025	0.573875		0.960675	0.850719	1.08484	0.517088		Amino Acid	Lysine Metabolism
N6-acetyllysine	ap_step_count	707	-0.0393441	-0.117029	0.0402359	0.297885	0.579145	0.965902	0.855739	1.09025	0.573875		0.960675	0.850719	1.08484	0.517088		Amino Acid	Lysine Metabolism
N6-acetyllysine	dlw_pal_avg	556	-0.0248775	-0.109116	0.0566771	0.560079	0.800171	0.965902	0.855739	1.09025	0.573875		0.960675	0.850719	1.08484	0.517088		Amino Acid	Lysine Metabolism
dihomo-linolenate (20:3n3 or n6)	a24_active_methrs	706	-0.0695019	-0.141248	0.0110292	0.0659004	0.432167	1.21284	1.04627	1.40594	0.0105576		1.20632	1.03971	1.39963	0.0134696		Lipid	Long Chain Polyunsaturated Fatty Acid (n3 and n6)
dihomo-linolenate (20:3n3 or n6)	ag_soj3x_active_methrs	704	0.029847	-0.0502058	0.104487	0.430768	0.673138	1.21284	1.04627	1.40594	0.0105576		1.20632	1.03971	1.39963	0.0134696		Lipid	Long Chain Polyunsaturated Fatty Acid (n3 and n6)
dihomo-linolenate (20:3n3 or n6)	ap_step_count	707	0.0330794	-0.0429467	0.107759	0.381506	0.661098	1.21284	1.04627	1.40594	0.0105576		1.20632	1.03971	1.39963	0.0134696		Lipid	Long Chain Polyunsaturated Fatty Acid (n3 and n6)
dihomo-linolenate (20:3n3 or n6)	dlw_pal_avg	556	0.0386009	-0.0461419	0.123445	0.365798	0.654833	1.21284	1.04627	1.40594	0.0105576		1.20632	1.03971	1.39963	0.0134696		Lipid	Long Chain Polyunsaturated Fatty Acid (n3 and n6)
tryptophan betaine	a24_active_methrs	706	0.0551175	-0.019269	0.126647	0.144891	0.573385	1.06548	0.942752	1.20418	0.309143		1.0601	0.937913	1.1982	0.349652		Amino Acid	Tryptophan Metabolism
tryptophan betaine	ag_soj3x_active_methrs	704	0.0426257	-0.0294101	0.120742	0.260395	0.503338	1.06548	0.942752	1.20418	0.309143		1.0601	0.937913	1.1982	0.349652		Amino Acid	Tryptophan Metabolism
tryptophan betaine	ap_step_count	707	0.0830341	0.00430509	0.155856	0.0278146	0.161499	1.06548	0.942752	1.20418	0.309143		1.0601	0.937913	1.1982	0.349652		Amino Acid	Tryptophan Metabolism
tryptophan betaine	dlw_pal_avg	556	0.0843852	-0.00117931	0.168616	0.0477214	0.21449	1.06548	0.942752	1.20418	0.309143		1.0601	0.937913	1.1982	0.349652		Amino Acid	Tryptophan Metabolism
4-vinylphenol sulfate	a24_active_methrs	706	0.0574388	-0.0173574	0.135368	0.128684	0.559063	1.02884	0.913773	1.1584	0.63793		1.02342	0.908735	1.15258	0.702178		Xenobiotics	Benzoate Metabolism
4-vinylphenol sulfate	ag_soj3x_active_methrs	704	-0.0166817	-0.0908703	0.0536956	0.659733	0.837654	1.02884	0.913773	1.1584	0.63793		1.02342	0.908735	1.15258	0.702178		Xenobiotics	Benzoate Metabolism
4-vinylphenol sulfate	ap_step_count	707	0.019415	-0.051332	0.10075	0.607575	0.806242	1.02884	0.913773	1.1584	0.63793		1.02342	0.908735	1.15258	0.702178		Xenobiotics	Benzoate Metabolism
4-vinylphenol sulfate	dlw_pal_avg	556	0.0512669	-0.036908	0.135397	0.229571	0.51452	1.02884	0.913773	1.1584	0.63793		1.02342	0.908735	1.15258	0.702178		Xenobiotics	Benzoate Metabolism
4-ethylphenylsulfate	a24_active_methrs	706	0.0287992	-0.0460617	0.106452	0.44648	0.807653	0.972337	0.863753	1.09457	0.641899		0.976154	0.867042	1.099	0.689372		Xenobiotics	Benzoate Metabolism
4-ethylphenylsulfate	ag_soj3x_active_methrs	704	0.0378827	-0.0314979	0.107695	0.317246	0.566705	0.972337	0.863753	1.09457	0.641899		0.976154	0.867042	1.099	0.689372		Xenobiotics	Benzoate Metabolism
4-ethylphenylsulfate	ap_step_count	707	0.0496558	-0.0314147	0.126708	0.188809	0.458851	0.972337	0.863753	1.09457	0.641899		0.976154	0.867042	1.099	0.689372		Xenobiotics	Benzoate Metabolism
4-ethylphenylsulfate	dlw_pal_avg	556	0.0581247	-0.0293302	0.145599	0.17306	0.44792	0.972337	0.863753	1.09457	0.641899		0.976154	0.867042	1.099	0.689372		Xenobiotics	Benzoate Metabolism
pyrraline	a24_active_methrs	706	0.0806181	0.00149563	0.157666	0.0328312	0.335253	0.953469	0.846477	1.07398	0.432033		0.947886	0.841154	1.06816	0.379255		Xenobiotics	Food Component/Plant
pyrraline	ag_soj3x_active_methrs	704	0.0384439	-0.0412597	0.110712	0.310125	0.559155	0.953469	0.846477	1.07398	0.432033		0.947886	0.841154	1.06816	0.379255		Xenobiotics	Food Component/Plant
pyrraline	ap_step_count	707	0.0816818	0.0081256	0.163445	0.0304688	0.169086	0.953469	0.846477	1.07398	0.432033		0.947886	0.841154	1.06816	0.379255		Xenobiotics	Food Component/Plant
pyrraline	dlw_pal_avg	556	0.107131	0.0229789	0.188255	0.0118604	0.0906891	0.953469	0.846477	1.07398	0.432033		0.947886	0.841154	1.06816	0.379255		Xenobiotics	Food Component/Plant
1-linoleoyl-GPI (18:2)*	a24_active_methrs	706	0.00304122	-0.070984	0.0803775	0.935937	0.984548	1.09716	0.971216	1.23944	0.13582		1.08197	0.956549	1.22384	0.209647		Lipid	Lysophospholipid
1-linoleoyl-GPI (18:2)*	ag_soj3x_active_methrs	704	-0.0106375	-0.0811777	0.0624658	0.778906	0.901892	1.09716	0.971216	1.23944	0.13582		1.08197	0.956549	1.22384	0.209647		Lipid	Lysophospholipid
1-linoleoyl-GPI (18:2)*	ap_step_count	707	-0.0153234	-0.0850077	0.0611279	0.685258	0.855132	1.09716	0.971216	1.23944	0.13582		1.08197	0.956549	1.22384	0.209647		Lipid	Lysophospholipid
1-linoleoyl-GPI (18:2)*	dlw_pal_avg	556	0.0193835	-0.06671	0.103166	0.649824	0.844751	1.09716	0.971216	1.23944	0.13582		1.08197	0.956549	1.22384	0.209647		Lipid	Lysophospholipid
dimethylarginine (SDMA + ADMA)	a24_active_methrs	706	0.00213577	-0.073046	0.0788297	0.954986	0.984548	1.06167	0.947077	1.19014	0.303877		1.0592	0.94443	1.18792	0.325054		Amino Acid	Urea cycle; Arginine and Proline Metabolism
dimethylarginine (SDMA + ADMA)	ag_soj3x_active_methrs	704	0.0982136	0.0247706	0.174549	0.00936956	0.0713105	1.06167	0.947077	1.19014	0.303877		1.0592	0.94443	1.18792	0.325054		Amino Acid	Urea cycle; Arginine and Proline Metabolism
dimethylarginine (SDMA + ADMA)	ap_step_count	707	0.0574278	-0.0265665	0.130032	0.128483	0.375567	1.06167	0.947077	1.19014	0.303877		1.0592	0.94443	1.18792	0.325054		Amino Acid	Urea cycle; Arginine and Proline Metabolism
dimethylarginine (SDMA + ADMA)	dlw_pal_avg	556	-0.0373448	-0.129313	0.0454256	0.381616	0.672477	1.06167	0.947077	1.19014	0.303877		1.0592	0.94443	1.18792	0.325054		Amino Acid	Urea cycle; Arginine and Proline Metabolism
gamma-glutamylalanine	a24_active_methrs	706	-0.0157678	-0.0922642	0.0595069	0.676857	0.90827	1.03702	0.919579	1.16946	0.552734		1.04279	0.924271	1.17652	0.495426		Peptide	Gamma-glutamyl Amino Acid
gamma-glutamylalanine	ag_soj3x_active_methrs	704	-0.101365	-0.175122	-0.0318464	0.00731703	0.0630622	1.03702	0.919579	1.16946	0.552734		1.04279	0.924271	1.17652	0.495426		Peptide	Gamma-glutamyl Amino Acid
gamma-glutamylalanine	ap_step_count	707	-0.0882526	-0.157125	-0.0163534	0.0193523	0.13816	1.03702	0.919579	1.16946	0.552734		1.04279	0.924271	1.17652	0.495426		Peptide	Gamma-glutamyl Amino Acid
gamma-glutamylalanine	dlw_pal_avg	556	-0.0233554	-0.108578	0.0586802	0.584337	0.8169	1.03702	0.919579	1.16946	0.552734		1.04279	0.924271	1.17652	0.495426		Peptide	Gamma-glutamyl Amino Acid
N-acetylserine	a24_active_methrs	706	-0.0420211	-0.116992	0.0341739	0.266537	0.714022	1.01494	0.896681	1.14879	0.814215		1.00767	0.889755	1.14121	0.904061		Amino Acid	Glycine, Serine and Threonine Metabolism
N-acetylserine	ag_soj3x_active_methrs	704	-0.110353	-0.186994	-0.0340761	0.00348592	0.0393814	1.01494	0.896681	1.14879	0.814215		1.00767	0.889755	1.14121	0.904061		Amino Acid	Glycine, Serine and Threonine Metabolism
N-acetylserine	ap_step_count	707	-0.0937132	-0.178026	-0.0150676	0.0129915	0.109706	1.01494	0.896681	1.14879	0.814215		1.00767	0.889755	1.14121	0.904061		Amino Acid	Glycine, Serine and Threonine Metabolism
N-acetylserine	dlw_pal_avg	556	-0.118766	-0.200573	-0.0405285	0.00524822	0.0548439	1.01494	0.896681	1.14879	0.814215		1.00767	0.889755	1.14121	0.904061		Amino Acid	Glycine, Serine and Threonine Metabolism
4-allylphenol sulfate	a24_active_methrs	706	0.056983	-0.0155559	0.129189	0.13175	0.560084	0.960198	0.854914	1.07845	0.492439		0.969878	0.862872	1.09015	0.607559		Xenobiotics	Food Component/Plant
4-allylphenol sulfate	ag_soj3x_active_methrs	704	0.0914489	0.0160172	0.167926	0.0155836	0.0925753	0.960198	0.854914	1.07845	0.492439		0.969878	0.862872	1.09015	0.607559		Xenobiotics	Food Component/Plant
4-allylphenol sulfate	ap_step_count	707	0.0942359	0.0163497	0.170288	0.0124926	0.106569	0.960198	0.854914	1.07845	0.492439		0.969878	0.862872	1.09015	0.607559		Xenobiotics	Food Component/Plant
4-allylphenol sulfate	dlw_pal_avg	556	0.127907	0.0464791	0.209967	0.00263007	0.0399771	0.960198	0.854914	1.07845	0.492439		0.969878	0.862872	1.09015	0.607559		Xenobiotics	Food Component/Plant
succinylcarnitine (C4-DC)	a24_active_methrs	706	0.0377352	-0.0416987	0.113192	0.318442	0.738133	1.23678	1.08455	1.41038	0.00156277		1.22301	1.07121	1.39632	0.00296987		Energy	TCA Cycle
succinylcarnitine (C4-DC)	ag_soj3x_active_methrs	704	-0.0258197	-0.100334	0.0518056	0.495537	0.729346	1.23678	1.08455	1.41038	0.00156277		1.22301	1.07121	1.39632	0.00296987		Energy	TCA Cycle
succinylcarnitine (C4-DC)	ap_step_count	707	-0.0425586	-0.11981	0.0351917	0.260122	0.552874	1.23678	1.08455	1.41038	0.00156277		1.22301	1.07121	1.39632	0.00296987		Energy	TCA Cycle
succinylcarnitine (C4-DC)	dlw_pal_avg	556	0.0105036	-0.077453	0.0956974	0.80568	0.916964	1.23678	1.08455	1.41038	0.00156277		1.22301	1.07121	1.39632	0.00296987		Energy	TCA Cycle
N-methylproline	a24_active_methrs	706	0.00539123	-0.0718753	0.0772374	0.886696	0.981964	1.04533	0.924139	1.18242	0.480081		1.05828	0.934803	1.19808	0.370213		Amino Acid	Urea cycle; Arginine and Proline Metabolism
N-methylproline	ag_soj3x_active_methrs	704	0.00382647	-0.068413	0.0758962	0.919562	0.954973	1.04533	0.924139	1.18242	0.480081		1.05828	0.934803	1.19808	0.370213		Amino Acid	Urea cycle; Arginine and Proline Metabolism
N-methylproline	ap_step_count	707	0.0260047	-0.0459506	0.0966087	0.491521	0.734251	1.04533	0.924139	1.18242	0.480081		1.05828	0.934803	1.19808	0.370213		Amino Acid	Urea cycle; Arginine and Proline Metabolism
N-methylproline	dlw_pal_avg	556	0.0496548	-0.0381869	0.132003	0.244571	0.529694	1.04533	0.924139	1.18242	0.480081		1.05828	0.934803	1.19808	0.370213		Amino Acid	Urea cycle; Arginine and Proline Metabolism
5alpha-pregnan-3beta,20alpha-diol disulfate	a24_active_methrs	706	-0.0268712	-0.100642	0.0452328	0.477511	0.818482	0.967637	0.85428	1.09604	0.604256		0.962376	0.84979	1.08988	0.545147		Lipid	Progestin Steroids
5alpha-pregnan-3beta,20alpha-diol disulfate	ag_soj3x_active_methrs	704	-0.0333937	-0.112869	0.0463416	0.378021	0.631633	0.967637	0.85428	1.09604	0.604256		0.962376	0.84979	1.08988	0.545147		Lipid	Progestin Steroids
5alpha-pregnan-3beta,20alpha-diol disulfate	ap_step_count	707	0.0023111	-0.073764	0.0845174	0.95126	0.988943	0.967637	0.85428	1.09604	0.604256		0.962376	0.84979	1.08988	0.545147		Lipid	Progestin Steroids
5alpha-pregnan-3beta,20alpha-diol disulfate	dlw_pal_avg	556	-0.010988	-0.0961215	0.0687856	0.79691	0.913438	0.967637	0.85428	1.09604	0.604256		0.962376	0.84979	1.08988	0.545147		Lipid	Progestin Steroids
glycocholenate sulfate*	a24_active_methrs	706	-0.0525364	-0.118303	0.0202545	0.164696	0.601247	1.08014	0.955852	1.22059	0.215994		1.07277	0.948631	1.21315	0.262397		Lipid	Secondary Bile Acid Metabolism
glycocholenate sulfate*	ag_soj3x_active_methrs	704	-0.0549836	-0.135852	0.0241971	0.146449	0.362364	1.08014	0.955852	1.22059	0.215994		1.07277	0.948631	1.21315	0.262397		Lipid	Secondary Bile Acid Metabolism
glycocholenate sulfate*	ap_step_count	707	-0.0265196	-0.10379	0.0484145	0.482981	0.729484	1.08014	0.955852	1.22059	0.215994		1.07277	0.948631	1.21315	0.262397		Lipid	Secondary Bile Acid Metabolism
glycocholenate sulfate*	dlw_pal_avg	556	-0.107018	-0.187914	-0.0273787	0.0119506	0.0906891	1.08014	0.955852	1.22059	0.215994		1.07277	0.948631	1.21315	0.262397		Lipid	Secondary Bile Acid Metabolism
taurocholenate sulfate*	a24_active_methrs	706	-0.0267359	-0.102401	0.0510091	0.479733	0.818482	1.03118	0.907482	1.17174	0.637146		1.02177	0.898683	1.16171	0.741887		Lipid	Secondary Bile Acid Metabolism
taurocholenate sulfate*	ag_soj3x_active_methrs	704	-0.0830149	-0.166296	-0.00814395	0.028188	0.133136	1.03118	0.907482	1.17174	0.637146		1.02177	0.898683	1.16171	0.741887		Lipid	Secondary Bile Acid Metabolism
taurocholenate sulfate*	ap_step_count	707	-0.0499591	-0.11972	0.0211105	0.186119	0.458851	1.03118	0.907482	1.17174	0.637146		1.02177	0.898683	1.16171	0.741887		Lipid	Secondary Bile Acid Metabolism
taurocholenate sulfate*	dlw_pal_avg	556	-0.088157	-0.175379	-0.00545544	0.0385768	0.189048	1.03118	0.907482	1.17174	0.637146		1.02177	0.898683	1.16171	0.741887		Lipid	Secondary Bile Acid Metabolism
androstenediol (3beta,17beta) disulfate (1)	a24_active_methrs	706	-0.012897	-0.0848689	0.0632957	0.733201	0.940742	1.16654	0.980496	1.38787	0.0821443		1.15955	0.975749	1.37797	0.0925888		Lipid	Androgenic Steroids
androstenediol (3beta,17beta) disulfate (1)	ag_soj3x_active_methrs	704	-0.0165249	-0.0922047	0.0590187	0.662733	0.839462	1.16654	0.980496	1.38787	0.0821443		1.15955	0.975749	1.37797	0.0925888		Lipid	Androgenic Steroids
androstenediol (3beta,17beta) disulfate (1)	ap_step_count	707	-0.0275937	-0.0954917	0.0492574	0.465427	0.71895	1.16654	0.980496	1.38787	0.0821443		1.15955	0.975749	1.37797	0.0925888		Lipid	Androgenic Steroids
androstenediol (3beta,17beta) disulfate (1)	dlw_pal_avg	556	0.0489597	-0.0389112	0.141528	0.251246	0.535821	1.16654	0.980496	1.38787	0.0821443		1.15955	0.975749	1.37797	0.0925888		Lipid	Androgenic Steroids
pregnenediol disulfate (C21H34O8S2)*	a24_active_methrs	706	-0.0327687	-0.105256	0.0452941	0.386336	0.780138	1.11942	0.987912	1.26843	0.0767649		1.11548	0.984075	1.26444	0.0873364		Lipid	Pregnenolone Steroids
pregnenediol disulfate (C21H34O8S2)*	ag_soj3x_active_methrs	704	-0.0394497	-0.119624	0.0437872	0.297628	0.551152	1.11942	0.987912	1.26843	0.0767649		1.11548	0.984075	1.26444	0.0873364		Lipid	Pregnenolone Steroids
pregnenediol disulfate (C21H34O8S2)*	ap_step_count	707	-0.0650627	-0.133428	0.0132258	0.0849597	0.293497	1.11942	0.987912	1.26843	0.0767649		1.11548	0.984075	1.26444	0.0873364		Lipid	Pregnenolone Steroids
pregnenediol disulfate (C21H34O8S2)*	dlw_pal_avg	556	0.0242295	-0.0607439	0.112616	0.570346	0.806785	1.11942	0.987912	1.26843	0.0767649		1.11548	0.984075	1.26444	0.0873364		Lipid	Pregnenolone Steroids
androstenediol (3beta,17beta) disulfate (2)	a24_active_methrs	706	-0.0287473	-0.101956	0.0447586	0.447301	0.807653	1.11592	0.985929	1.26305	0.0825078		1.10245	0.972988	1.24914	0.125694		Lipid	Androgenic Steroids
androstenediol (3beta,17beta) disulfate (2)	ag_soj3x_active_methrs	704	-0.0534118	-0.130178	0.0196986	0.158359	0.379634	1.11592	0.985929	1.26305	0.0825078		1.10245	0.972988	1.24914	0.125694		Lipid	Androgenic Steroids
androstenediol (3beta,17beta) disulfate (2)	ap_step_count	707	-0.0360796	-0.11455	0.0386762	0.339808	0.628494	1.11592	0.985929	1.26305	0.0825078		1.10245	0.972988	1.24914	0.125694		Lipid	Androgenic Steroids
androstenediol (3beta,17beta) disulfate (2)	dlw_pal_avg	556	-0.0167312	-0.104051	0.0668182	0.695151	0.86609	1.11592	0.985929	1.26305	0.0825078		1.10245	0.972988	1.24914	0.125694		Lipid	Androgenic Steroids
21-hydroxypregnenolone disulfate	a24_active_methrs	706	-0.0511973	-0.125567	0.0268954	0.17574	0.611864	1.13078	0.999721	1.27902	0.050519		1.1223	0.9918	1.26998	0.0672787		Lipid	Pregnenolone Steroids
21-hydroxypregnenolone disulfate	ag_soj3x_active_methrs	704	-0.0439942	-0.123232	0.0391731	0.245387	0.486122	1.13078	0.999721	1.27902	0.050519		1.1223	0.9918	1.26998	0.0672787		Lipid	Pregnenolone Steroids
21-hydroxypregnenolone disulfate	ap_step_count	707	-0.058124	-0.133228	0.0167192	0.12391	0.372621	1.13078	0.999721	1.27902	0.050519		1.1223	0.9918	1.26998	0.0672787		Lipid	Pregnenolone Steroids
21-hydroxypregnenolone disulfate	dlw_pal_avg	556	-0.0314394	-0.116181	0.0497108	0.461429	0.740116	1.13078	0.999721	1.27902	0.050519		1.1223	0.9918	1.26998	0.0672787		Lipid	Pregnenolone Steroids
androstenediol (3alpha, 17alpha) monosulfate (3)	a24_active_methrs	706	0.0167834	-0.0557368	0.0956968	0.65733	0.897921	1.13209	1.00313	1.27763	0.0443918		1.12642	0.997645	1.27183	0.054603		Lipid	Androgenic Steroids
androstenediol (3alpha, 17alpha) monosulfate (3)	ag_soj3x_active_methrs	704	0.0266414	-0.0516762	0.106052	0.481915	0.715596	1.13209	1.00313	1.27763	0.0443918		1.12642	0.997645	1.27183	0.054603		Lipid	Androgenic Steroids
androstenediol (3alpha, 17alpha) monosulfate (3)	ap_step_count	707	0.0382801	-0.0381742	0.119129	0.311153	0.595341	1.13209	1.00313	1.27763	0.0443918		1.12642	0.997645	1.27183	0.054603		Lipid	Androgenic Steroids
androstenediol (3alpha, 17alpha) monosulfate (3)	dlw_pal_avg	556	0.0371849	-0.0485898	0.121361	0.383659	0.672477	1.13209	1.00313	1.27763	0.0443918		1.12642	0.997645	1.27183	0.054603		Lipid	Androgenic Steroids
androstenediol (3beta,17beta) monosulfate (1)	a24_active_methrs	706	0.0293326	-0.0406037	0.10095	0.438103	0.80143	1.15758	1.00258	1.33653	0.0460422		1.14616	0.992703	1.32335	0.0628286		Lipid	Androgenic Steroids
androstenediol (3beta,17beta) monosulfate (1)	ag_soj3x_active_methrs	704	0.0183722	-0.0585061	0.0947534	0.627743	0.820863	1.15758	1.00258	1.33653	0.0460422		1.14616	0.992703	1.32335	0.0628286		Lipid	Androgenic Steroids
androstenediol (3beta,17beta) monosulfate (1)	ap_step_count	707	0.0316356	-0.0435951	0.109028	0.402642	0.679514	1.15758	1.00258	1.33653	0.0460422		1.14616	0.992703	1.32335	0.0628286		Lipid	Androgenic Steroids
androstenediol (3beta,17beta) monosulfate (1)	dlw_pal_avg	556	0.0619833	-0.0236236	0.145351	0.146209	0.414342	1.15758	1.00258	1.33653	0.0460422		1.14616	0.992703	1.32335	0.0628286		Lipid	Androgenic Steroids
pregnenediol sulfate (C21H34O5S)*	a24_active_methrs	706	-0.00156153	-0.0687027	0.0688501	0.967081	0.984548	1.12066	0.990402	1.26804	0.0706945		1.12236	0.991618	1.27035	0.0676754		Lipid	Pregnenolone Steroids
pregnenediol sulfate (C21H34O5S)*	ag_soj3x_active_methrs	704	0.000615163	-0.0758128	0.0841041	0.987047	0.992986	1.12066	0.990402	1.26804	0.0706945		1.12236	0.991618	1.27035	0.0676754		Lipid	Pregnenolone Steroids
pregnenediol sulfate (C21H34O5S)*	ap_step_count	707	0.00744667	-0.0699714	0.0880419	0.843864	0.945723	1.12066	0.990402	1.26804	0.0706945		1.12236	0.991618	1.27035	0.0676754		Lipid	Pregnenolone Steroids
pregnenediol sulfate (C21H34O5S)*	dlw_pal_avg	556	0.0261221	-0.0667246	0.114892	0.540614	0.783179	1.12066	0.990402	1.26804	0.0706945		1.12236	0.991618	1.27035	0.0676754		Lipid	Pregnenolone Steroids
2-hydroxyglutarate	a24_active_methrs	706	-0.066229	-0.142644	0.0133948	0.079722	0.477587	0.936076	0.829642	1.05617	0.282877		0.940557	0.833326	1.06159	0.320467		Lipid	Fatty Acid, Dicarboxylate
2-hydroxyglutarate	ag_soj3x_active_methrs	704	0.0154102	-0.0584085	0.0864104	0.684213	0.856291	0.936076	0.829642	1.05617	0.282877		0.940557	0.833326	1.06159	0.320467		Lipid	Fatty Acid, Dicarboxylate
2-hydroxyglutarate	ap_step_count	707	-0.0038467	-0.0789242	0.0712708	0.918965	0.976181	0.936076	0.829642	1.05617	0.282877		0.940557	0.833326	1.06159	0.320467		Lipid	Fatty Acid, Dicarboxylate
2-hydroxyglutarate	dlw_pal_avg	556	0.042743	-0.0391011	0.124234	0.316585	0.60564	0.936076	0.829642	1.05617	0.282877		0.940557	0.833326	1.06159	0.320467		Lipid	Fatty Acid, Dicarboxylate
gamma-CEHC	a24_active_methrs	706	0.0196568	-0.0567701	0.0964838	0.603369	0.893812	1.23398	1.08835	1.39909	0.00106914		1.22573	1.07974	1.39146	0.0017039		Cofactors and Vitamins	Tocopherol Metabolism
gamma-CEHC	ag_soj3x_active_methrs	704	0.023129	-0.0506603	0.0933866	0.54154	0.760886	1.23398	1.08835	1.39909	0.00106914		1.22573	1.07974	1.39146	0.0017039		Cofactors and Vitamins	Tocopherol Metabolism
gamma-CEHC	ap_step_count	707	0.0301282	-0.0465708	0.105253	0.425444	0.687853	1.23398	1.08835	1.39909	0.00106914		1.22573	1.07974	1.39146	0.0017039		Cofactors and Vitamins	Tocopherol Metabolism
gamma-CEHC	dlw_pal_avg	556	-0.00447754	-0.0884355	0.0810816	0.916483	0.963122	1.23398	1.08835	1.39909	0.00106914		1.22573	1.07974	1.39146	0.0017039		Cofactors and Vitamins	Tocopherol Metabolism
N-acetyl-beta-alanine	a24_active_methrs	706	-0.0120051	-0.084445	0.057756	0.75102	0.947953	1.02609	0.910715	1.15607	0.671693		1.01836	0.903431	1.14792	0.765467		Nucleotide	Pyrimidine Metabolism, Uracil containing
N-acetyl-beta-alanine	ag_soj3x_active_methrs	704	0.0149357	-0.0589729	0.084861	0.693438	0.863956	1.02609	0.910715	1.15607	0.671693		1.01836	0.903431	1.14792	0.765467		Nucleotide	Pyrimidine Metabolism, Uracil containing
N-acetyl-beta-alanine	ap_step_count	707	0.00102064	-0.0696022	0.075182	0.978465	0.993817	1.02609	0.910715	1.15607	0.671693		1.01836	0.903431	1.14792	0.765467		Nucleotide	Pyrimidine Metabolism, Uracil containing
N-acetyl-beta-alanine	dlw_pal_avg	556	0.0802531	-0.00692999	0.163872	0.0597586	0.242515	1.02609	0.910715	1.15607	0.671693		1.01836	0.903431	1.14792	0.765467		Nucleotide	Pyrimidine Metabolism, Uracil containing
5-methylthioribose**	a24_active_methrs	706	-0.0327834	-0.109549	0.0385708	0.386122	0.780138	1.032	0.915803	1.16295	0.604692		1.02801	0.911763	1.15908	0.651331		Amino Acid	Methionine, Cysteine, SAM and Taurine Metabolism
5-methylthioribose**	ag_soj3x_active_methrs	704	-0.0129944	-0.0802473	0.0618177	0.731633	0.873779	1.032	0.915803	1.16295	0.604692		1.02801	0.911763	1.15908	0.651331		Amino Acid	Methionine, Cysteine, SAM and Taurine Metabolism
5-methylthioribose**	ap_step_count	707	-0.0412919	-0.118638	0.0359585	0.274589	0.569619	1.032	0.915803	1.16295	0.604692		1.02801	0.911763	1.15908	0.651331		Amino Acid	Methionine, Cysteine, SAM and Taurine Metabolism
5-methylthioribose**	dlw_pal_avg	556	-0.0603149	-0.147143	0.0232948	0.157401	0.426434	1.032	0.915803	1.16295	0.604692		1.02801	0.911763	1.15908	0.651331		Amino Acid	Methionine, Cysteine, SAM and Taurine Metabolism
sphingomyelin (d18:1/18:1, d18:2/18:0)	a24_active_methrs	706	-0.0703519	-0.152445	0.00642133	0.0626528	0.426651	0.925626	0.817271	1.04835	0.223254		0.902985	0.79538	1.02515	0.114739		Lipid	Sphingomyelins
sphingomyelin (d18:1/18:1, d18:2/18:0)	ag_soj3x_active_methrs	704	-0.0489838	-0.121856	0.0224523	0.195831	0.428572	0.925626	0.817271	1.04835	0.223254		0.902985	0.79538	1.02515	0.114739		Lipid	Sphingomyelins
sphingomyelin (d18:1/18:1, d18:2/18:0)	ap_step_count	707	-0.0705684	-0.140223	-0.00235266	0.0616605	0.243122	0.925626	0.817271	1.04835	0.223254		0.902985	0.79538	1.02515	0.114739		Lipid	Sphingomyelins
sphingomyelin (d18:1/18:1, d18:2/18:0)	dlw_pal_avg	556	-0.169662	-0.245973	-0.086435	6.26637e-05	0.00402976	0.925626	0.817271	1.04835	0.223254		0.902985	0.79538	1.02515	0.114739		Lipid	Sphingomyelins
palmitoyl sphingomyelin (d18:1/16:0)	a24_active_methrs	706	-0.0291638	-0.107067	0.0466	0.440743	0.8045	0.984642	0.872567	1.11111	0.801469		0.998653	0.883682	1.12858	0.982741		Lipid	Sphingomyelins
palmitoyl sphingomyelin (d18:1/16:0)	ag_soj3x_active_methrs	704	-0.0533958	-0.122767	0.0208363	0.158484	0.379634	0.984642	0.872567	1.11111	0.801469		0.998653	0.883682	1.12858	0.982741		Lipid	Sphingomyelins
palmitoyl sphingomyelin (d18:1/16:0)	ap_step_count	707	-0.0405816	-0.114129	0.039082	0.282936	0.575223	0.984642	0.872567	1.11111	0.801469		0.998653	0.883682	1.12858	0.982741		Lipid	Sphingomyelins
palmitoyl sphingomyelin (d18:1/16:0)	dlw_pal_avg	556	-0.152758	-0.228245	-0.0697923	0.000319754	0.0121506	0.984642	0.872567	1.11111	0.801469		0.998653	0.883682	1.12858	0.982741		Lipid	Sphingomyelins
3-hydroxyhippurate	a24_active_methrs	706	-0.10452	-0.180085	-0.0334101	0.00560642	0.188923	0.950656	0.842794	1.07232	0.409564		0.961765	0.851631	1.08614	0.529206		Xenobiotics	Benzoate Metabolism
3-hydroxyhippurate	ag_soj3x_active_methrs	704	-0.0433124	-0.110691	0.03053	0.252787	0.494917	0.950656	0.842794	1.07232	0.409564		0.961765	0.851631	1.08614	0.529206		Xenobiotics	Benzoate Metabolism
3-hydroxyhippurate	ap_step_count	707	-0.047857	-0.118029	0.0200514	0.205352	0.48771	0.950656	0.842794	1.07232	0.409564		0.961765	0.851631	1.08614	0.529206		Xenobiotics	Benzoate Metabolism
3-hydroxyhippurate	dlw_pal_avg	556	0.0518929	-0.032989	0.129754	0.223926	0.51452	0.950656	0.842794	1.07232	0.409564		0.961765	0.851631	1.08614	0.529206		Xenobiotics	Benzoate Metabolism
16alpha-hydroxy DHEA 3-sulfate	a24_active_methrs	706	-0.0660176	-0.141198	0.00641939	0.0806903	0.477587	1.13739	0.99447	1.30084	0.0602068		1.12333	0.981986	1.28501	0.0899389		Lipid	Androgenic Steroids
16alpha-hydroxy DHEA 3-sulfate	ag_soj3x_active_methrs	704	-0.16996	-0.24369	-0.0933154	6.23159e-06	0.000434134	1.13739	0.99447	1.30084	0.0602068		1.12333	0.981986	1.28501	0.0899389		Lipid	Androgenic Steroids
16alpha-hydroxy DHEA 3-sulfate	ap_step_count	707	-0.113873	-0.186618	-0.0359168	0.00251478	0.0356331	1.13739	0.99447	1.30084	0.0602068		1.12333	0.981986	1.28501	0.0899389		Lipid	Androgenic Steroids
16alpha-hydroxy DHEA 3-sulfate	dlw_pal_avg	556	-0.083248	-0.173097	-0.00128744	0.0508117	0.220672	1.13739	0.99447	1.30084	0.0602068		1.12333	0.981986	1.28501	0.0899389		Lipid	Androgenic Steroids
pregnenolone sulfate	a24_active_methrs	706	-0.0184861	-0.0921111	0.0554801	0.625116	0.893812	1.05979	0.939508	1.19546	0.344176		1.06401	0.94311	1.20041	0.312774		Lipid	Pregnenolone Steroids
pregnenolone sulfate	ag_soj3x_active_methrs	704	-0.0421583	-0.121323	0.0388525	0.265662	0.509434	1.05979	0.939508	1.19546	0.344176		1.06401	0.94311	1.20041	0.312774		Lipid	Pregnenolone Steroids
pregnenolone sulfate	ap_step_count	707	-0.0308642	-0.105652	0.0491914	0.414218	0.680158	1.05979	0.939508	1.19546	0.344176		1.06401	0.94311	1.20041	0.312774		Lipid	Pregnenolone Steroids
pregnenolone sulfate	dlw_pal_avg	556	-0.00732884	-0.0957987	0.0783478	0.863717	0.936534	1.05979	0.939508	1.19546	0.344176		1.06401	0.94311	1.20041	0.312774		Lipid	Pregnenolone Steroids
andro steroid monosulfate C19H28O6S (1)*	a24_active_methrs	706	-0.0586253	-0.127631	0.00818832	0.120961	0.535045	1.14604	1.01009	1.30027	0.034405		1.13666	1.00172	1.28979	0.0469799		Lipid	Androgenic Steroids
andro steroid monosulfate C19H28O6S (1)*	ap_step_count	707	-0.0856466	-0.156348	-0.00405235	0.0232465	0.146042	1.14604	1.01009	1.30027	0.034405		1.13666	1.00172	1.28979	0.0469799		Lipid	Androgenic Steroids
andro steroid monosulfate C19H28O6S (1)*	dlw_pal_avg	556	-0.0538576	-0.137563	0.0297607	0.206853	0.492251	1.14604	1.01009	1.30027	0.034405		1.13666	1.00172	1.28979	0.0469799		Lipid	Androgenic Steroids
ergothioneine	a24_active_methrs	706	0.083354	0.0128501	0.153813	0.0273268	0.299361	1.03561	0.915766	1.17113	0.576546		1.0386	0.918747	1.17409	0.544308		Xenobiotics	Food Component/Plant
ergothioneine	ag_soj3x_active_methrs	704	0.184335	0.110709	0.252791	9.25084e-07	0.000154674	1.03561	0.915766	1.17113	0.576546		1.0386	0.918747	1.17409	0.544308		Xenobiotics	Food Component/Plant
ergothioneine	ap_step_count	707	0.165953	0.0844954	0.2385	9.87841e-06	0.00168533	1.03561	0.915766	1.17113	0.576546		1.0386	0.918747	1.17409	0.544308		Xenobiotics	Food Component/Plant
ergothioneine	dlw_pal_avg	556	0.0982844	0.0138931	0.177567	0.0210316	0.125589	1.03561	0.915766	1.17113	0.576546		1.0386	0.918747	1.17409	0.544308		Xenobiotics	Food Component/Plant
tridecenedioate (C13:1-DC)*	a24_active_methrs	706	0.0189269	-0.0541159	0.0920956	0.616886	0.893812	1.11071	0.984624	1.25293	0.0875275		1.12053	0.992361	1.26525	0.0662693		Lipid	Fatty Acid, Dicarboxylate
tridecenedioate (C13:1-DC)*	ag_soj3x_active_methrs	704	0.053099	-0.0208491	0.124683	0.160814	0.384115	1.11071	0.984624	1.25293	0.0875275		1.12053	0.992361	1.26525	0.0662693		Lipid	Fatty Acid, Dicarboxylate
tridecenedioate (C13:1-DC)*	ap_step_count	707	0.0289083	-0.0458669	0.10379	0.444433	0.704542	1.11071	0.984624	1.25293	0.0875275		1.12053	0.992361	1.26525	0.0662693		Lipid	Fatty Acid, Dicarboxylate
tridecenedioate (C13:1-DC)*	dlw_pal_avg	556	0.0223725	-0.063579	0.108289	0.600256	0.825346	1.11071	0.984624	1.25293	0.0875275		1.12053	0.992361	1.26525	0.0662693		Lipid	Fatty Acid, Dicarboxylate
N-acetyl-3-methylhistidine*	a24_active_methrs	706	-0.00845966	-0.0800338	0.066804	0.82308	0.963718	1.06376	0.943059	1.19992	0.313868		1.06088	0.940413	1.19678	0.335947		Amino Acid	Histidine Metabolism
N-acetyl-3-methylhistidine*	ag_soj3x_active_methrs	704	0.0147691	-0.0644129	0.0905977	0.696687	0.864188	1.06376	0.943059	1.19992	0.313868		1.06088	0.940413	1.19678	0.335947		Amino Acid	Histidine Metabolism
N-acetyl-3-methylhistidine*	ap_step_count	707	0.0662836	-0.0108654	0.139689	0.0792586	0.280763	1.06376	0.943059	1.19992	0.313868		1.06088	0.940413	1.19678	0.335947		Amino Acid	Histidine Metabolism
N-acetyl-3-methylhistidine*	dlw_pal_avg	556	0.01981	-0.0612008	0.0969779	0.64265	0.842093	1.06376	0.943059	1.19992	0.313868		1.06088	0.940413	1.19678	0.335947		Amino Acid	Histidine Metabolism
cinnamoylglycine	a24_active_methrs	706	0.0639818	-0.00810963	0.134458	0.0905091	0.491335	0.948629	0.839569	1.07185	0.396719		0.964714	0.853343	1.09062	0.565406		Xenobiotics	Food Component/Plant
cinnamoylglycine	ag_soj3x_active_methrs	704	0.0611001	-0.0069948	0.128336	0.106523	0.312301	0.948629	0.839569	1.07185	0.396719		0.964714	0.853343	1.09062	0.565406		Xenobiotics	Food Component/Plant
cinnamoylglycine	ap_step_count	707	0.0991803	0.0272719	0.167651	0.00854819	0.0812079	0.948629	0.839569	1.07185	0.396719		0.964714	0.853343	1.09062	0.565406		Xenobiotics	Food Component/Plant
cinnamoylglycine	dlw_pal_avg	556	-0.0034544	-0.0883024	0.0750537	0.935519	0.971277	0.948629	0.839569	1.07185	0.396719		0.964714	0.853343	1.09062	0.565406		Xenobiotics	Food Component/Plant
cis-4-decenoylcarnitine (C10:1)	a24_active_methrs	706	-0.0728645	-0.143093	8.08309e-05	0.0538164	0.409004	1.06564	0.943299	1.20385	0.3063		1.059	0.937766	1.19591	0.354797		Lipid	Fatty Acid Metabolism (Acyl Carnitine, Monounsaturated)
cis-4-decenoylcarnitine (C10:1)	ag_soj3x_active_methrs	704	-0.0537007	-0.130856	0.025125	0.156116	0.377206	1.06564	0.943299	1.20385	0.3063		1.059	0.937766	1.19591	0.354797		Lipid	Fatty Acid Metabolism (Acyl Carnitine, Monounsaturated)
cis-4-decenoylcarnitine (C10:1)	ap_step_count	707	-0.0306462	-0.103505	0.0488123	0.417525	0.681741	1.06564	0.943299	1.20385	0.3063		1.059	0.937766	1.19591	0.354797		Lipid	Fatty Acid Metabolism (Acyl Carnitine, Monounsaturated)
cis-4-decenoylcarnitine (C10:1)	dlw_pal_avg	556	-0.112881	-0.198836	-0.0340308	0.00799776	0.0734739	1.06564	0.943299	1.20385	0.3063		1.059	0.937766	1.19591	0.354797		Lipid	Fatty Acid Metabolism (Acyl Carnitine, Monounsaturated)
2,3-dihydroxyisovalerate	a24_active_methrs	706	-0.0414253	-0.116998	0.0379007	0.273382	0.71645	0.9244	0.815992	1.04721	0.216311		0.922088	0.813492	1.04518	0.20409		Xenobiotics	Food Component/Plant
2,3-dihydroxyisovalerate	ag_soj3x_active_methrs	704	0.0225344	-0.0520115	0.0982493	0.551986	0.766208	0.9244	0.815992	1.04721	0.216311		0.922088	0.813492	1.04518	0.20409		Xenobiotics	Food Component/Plant
2,3-dihydroxyisovalerate	ap_step_count	707	0.0521005	-0.0227612	0.11801	0.167927	0.435258	0.9244	0.815992	1.04721	0.216311		0.922088	0.813492	1.04518	0.20409		Xenobiotics	Food Component/Plant
2,3-dihydroxyisovalerate	dlw_pal_avg	556	-0.0527729	-0.137015	0.0358893	0.216159	0.506187	0.9244	0.815992	1.04721	0.216311		0.922088	0.813492	1.04518	0.20409		Xenobiotics	Food Component/Plant
3-methylglutaconate	a24_active_methrs	706	-0.045784	-0.123188	0.0301768	0.226023	0.68065	1.01251	0.900459	1.1385	0.835157		1.01195	0.899892	1.13796	0.842519		Amino Acid	Leucine, Isoleucine and Valine Metabolism
3-methylglutaconate	ag_soj3x_active_methrs	704	0.0428323	-0.0368742	0.121272	0.258089	0.502943	1.01251	0.900459	1.1385	0.835157		1.01195	0.899892	1.13796	0.842519		Amino Acid	Leucine, Isoleucine and Valine Metabolism
3-methylglutaconate	ap_step_count	707	0.00836231	-0.0694286	0.0858753	0.824959	0.939672	1.01251	0.900459	1.1385	0.835157		1.01195	0.899892	1.13796	0.842519		Amino Acid	Leucine, Isoleucine and Valine Metabolism
3-methylglutaconate	dlw_pal_avg	556	0.00146073	-0.0854784	0.0833807	0.972709	0.984043	1.01251	0.900459	1.1385	0.835157		1.01195	0.899892	1.13796	0.842519		Amino Acid	Leucine, Isoleucine and Valine Metabolism
isoursodeoxycholate	a24_active_methrs	706	-0.0169552	-0.091196	0.0602589	0.65405	0.89637	1.0074	0.892318	1.13731	0.905077		1.00582	0.891135	1.13526	0.925064		Lipid	Secondary Bile Acid Metabolism
isoursodeoxycholate	ag_soj3x_active_methrs	704	-0.0493042	-0.121782	0.025859	0.192918	0.4281	1.0074	0.892318	1.13731	0.905077		1.00582	0.891135	1.13526	0.925064		Lipid	Secondary Bile Acid Metabolism
isoursodeoxycholate	ap_step_count	707	-0.0815337	-0.153699	-0.00766508	0.0307723	0.169086	1.0074	0.892318	1.13731	0.905077		1.00582	0.891135	1.13526	0.925064		Lipid	Secondary Bile Acid Metabolism
isoursodeoxycholate	dlw_pal_avg	556	-0.02904	-0.109637	0.0602371	0.496337	0.760395	1.0074	0.892318	1.13731	0.905077		1.00582	0.891135	1.13526	0.925064		Lipid	Secondary Bile Acid Metabolism
hydantoin-5-propionate	a24_active_methrs	706	0.0473107	-0.0300927	0.126581	0.210904	0.659055	0.944162	0.836171	1.0661	0.353237		0.927065	0.818868	1.04956	0.231193		Amino Acid	Histidine Metabolism
hydantoin-5-propionate	ag_soj3x_active_methrs	704	0.00494585	-0.0727194	0.0837677	0.896149	0.945935	0.944162	0.836171	1.0661	0.353237		0.927065	0.818868	1.04956	0.231193		Amino Acid	Histidine Metabolism
hydantoin-5-propionate	ap_step_count	707	0.0173036	-0.0578744	0.0931742	0.647181	0.832305	0.944162	0.836171	1.0661	0.353237		0.927065	0.818868	1.04956	0.231193		Amino Acid	Histidine Metabolism
hydantoin-5-propionate	dlw_pal_avg	556	0.0492244	-0.0356379	0.126147	0.248689	0.531724	0.944162	0.836171	1.0661	0.353237		0.927065	0.818868	1.04956	0.231193		Amino Acid	Histidine Metabolism
sulfate*	a24_active_methrs	706	-0.00385671	-0.0757392	0.0719345	0.918812	0.984548	1.02309	0.907901	1.15289	0.70754		1.01432	0.899556	1.14372	0.816208		Xenobiotics	Chemical
sulfate*	ag_soj3x_active_methrs	704	-0.022448	-0.0961483	0.0547524	0.553512	0.766208	1.02309	0.907901	1.15289	0.70754		1.01432	0.899556	1.14372	0.816208		Xenobiotics	Chemical
sulfate*	ap_step_count	707	0.0141265	-0.0586414	0.0850078	0.708674	0.874811	1.02309	0.907901	1.15289	0.70754		1.01432	0.899556	1.14372	0.816208		Xenobiotics	Chemical
sulfate*	dlw_pal_avg	556	-0.0416016	-0.127021	0.0380571	0.329692	0.613266	1.02309	0.907901	1.15289	0.70754		1.01432	0.899556	1.14372	0.816208		Xenobiotics	Chemical
S-methylcysteine	a24_active_methrs	706	-0.0652356	-0.13981	0.0106239	0.0843544	0.486347	0.910898	0.807828	1.02712	0.127451		0.916893	0.812443	1.03477	0.159371		Amino Acid	Methionine, Cysteine, SAM and Taurine Metabolism
S-methylcysteine	ag_soj3x_active_methrs	704	-0.010375	-0.0823254	0.0653697	0.784226	0.904294	0.910898	0.807828	1.02712	0.127451		0.916893	0.812443	1.03477	0.159371		Amino Acid	Methionine, Cysteine, SAM and Taurine Metabolism
S-methylcysteine	ap_step_count	707	-0.0416185	-0.116763	0.0346629	0.270807	0.565987	0.910898	0.807828	1.02712	0.127451		0.916893	0.812443	1.03477	0.159371		Amino Acid	Methionine, Cysteine, SAM and Taurine Metabolism
S-methylcysteine	dlw_pal_avg	556	-0.105198	-0.183398	-0.0210507	0.0134889	0.0989186	0.910898	0.807828	1.02712	0.127451		0.916893	0.812443	1.03477	0.159371		Amino Acid	Methionine, Cysteine, SAM and Taurine Metabolism
argininate*	a24_active_methrs	706	0.0738464	-0.000229089	0.144455	0.0506579	0.401593	1.0372	0.921669	1.16721	0.543809		1.01931	0.904119	1.14918	0.754192		Amino Acid	Urea cycle; Arginine and Proline Metabolism
argininate*	ag_soj3x_active_methrs	704	0.0134395	-0.0649521	0.0910174	0.722813	0.873225	1.0372	0.921669	1.16721	0.543809		1.01931	0.904119	1.14918	0.754192		Amino Acid	Urea cycle; Arginine and Proline Metabolism
argininate*	ap_step_count	707	0.0378564	-0.0339365	0.11819	0.316542	0.600066	1.0372	0.921669	1.16721	0.543809		1.01931	0.904119	1.14918	0.754192		Amino Acid	Urea cycle; Arginine and Proline Metabolism
argininate*	dlw_pal_avg	556	0.122927	0.0406529	0.201996	0.0038533	0.0476231	1.0372	0.921669	1.16721	0.543809		1.01931	0.904119	1.14918	0.754192		Amino Acid	Urea cycle; Arginine and Proline Metabolism
2-oxoarginine*	a24_active_methrs	706	0.0916998	0.0194124	0.158328	0.0151544	0.28774	0.9726	0.862117	1.09724	0.651067		0.959407	0.849502	1.08353	0.503776		Amino Acid	Urea cycle; Arginine and Proline Metabolism
2-oxoarginine*	ag_soj3x_active_methrs	704	-0.0233403	-0.100232	0.0476552	0.537852	0.756977	0.9726	0.862117	1.09724	0.651067		0.959407	0.849502	1.08353	0.503776		Amino Acid	Urea cycle; Arginine and Proline Metabolism
2-oxoarginine*	ap_step_count	707	-0.00531969	-0.0789394	0.0669121	0.88811	0.963833	0.9726	0.862117	1.09724	0.651067		0.959407	0.849502	1.08353	0.503776		Amino Acid	Urea cycle; Arginine and Proline Metabolism
2-oxoarginine*	dlw_pal_avg	556	0.120839	0.0400399	0.197933	0.00450463	0.0508901	0.9726	0.862117	1.09724	0.651067		0.959407	0.849502	1.08353	0.503776		Amino Acid	Urea cycle; Arginine and Proline Metabolism
cis-4-decenoate (10:1n6)*	a24_active_methrs	706	-0.058774	-0.133444	0.0167682	0.120019	0.535045	1.04919	0.92565	1.18921	0.451877		1.04219	0.920167	1.18039	0.514797		Lipid	Medium Chain Fatty Acid
cis-4-decenoate (10:1n6)*	ag_soj3x_active_methrs	704	0.0221633	-0.0543876	0.0961171	0.558555	0.76752	1.04919	0.92565	1.18921	0.451877		1.04219	0.920167	1.18039	0.514797		Lipid	Medium Chain Fatty Acid
cis-4-decenoate (10:1n6)*	ap_step_count	707	0.0164603	-0.0616246	0.098529	0.663293	0.842214	1.04919	0.92565	1.18921	0.451877		1.04219	0.920167	1.18039	0.514797		Lipid	Medium Chain Fatty Acid
cis-4-decenoate (10:1n6)*	dlw_pal_avg	556	-0.0477476	-0.141984	0.0330469	0.263187	0.552824	1.04919	0.92565	1.18921	0.451877		1.04219	0.920167	1.18039	0.514797		Lipid	Medium Chain Fatty Acid
1-methyl-5-imidazoleacetate	a24_active_methrs	706	-0.0044971	-0.0786825	0.0715588	0.90539	0.984548	0.96784	0.856903	1.09314	0.598142		0.964457	0.853568	1.08975	0.560825		Amino Acid	Histidine Metabolism
1-methyl-5-imidazoleacetate	ag_soj3x_active_methrs	704	-0.00721856	-0.0859832	0.0726961	0.84891	0.925279	0.96784	0.856903	1.09314	0.598142		0.964457	0.853568	1.08975	0.560825		Amino Acid	Histidine Metabolism
1-methyl-5-imidazoleacetate	ap_step_count	707	0.044449	-0.0281282	0.11683	0.239527	0.538292	0.96784	0.856903	1.09314	0.598142		0.964457	0.853568	1.08975	0.560825		Amino Acid	Histidine Metabolism
1-methyl-5-imidazoleacetate	dlw_pal_avg	556	0.00927748	-0.0737539	0.0883797	0.827987	0.924005	0.96784	0.856903	1.09314	0.598142		0.964457	0.853568	1.08975	0.560825		Amino Acid	Histidine Metabolism
glycoursodeoxycholate	a24_active_methrs	706	-0.0246545	-0.0964926	0.0542785	0.514597	0.845193	1.06351	0.939628	1.20373	0.329214		1.06193	0.938153	1.20205	0.341334		Lipid	Secondary Bile Acid Metabolism
glycoursodeoxycholate	ag_soj3x_active_methrs	704	-0.0926833	-0.168402	-0.0139297	0.0142337	0.0890158	1.06351	0.939628	1.20373	0.329214		1.06193	0.938153	1.20205	0.341334		Lipid	Secondary Bile Acid Metabolism
glycoursodeoxycholate	ap_step_count	707	-0.0986062	-0.175703	-0.0227573	0.00894063	0.0813432	1.06351	0.939628	1.20373	0.329214		1.06193	0.938153	1.20205	0.341334		Lipid	Secondary Bile Acid Metabolism
glycoursodeoxycholate	dlw_pal_avg	556	-0.046295	-0.129795	0.0428565	0.278004	0.561992	1.06351	0.939628	1.20373	0.329214		1.06193	0.938153	1.20205	0.341334		Lipid	Secondary Bile Acid Metabolism
16-hydroxypalmitate	a24_active_methrs	706	-0.0790486	-0.14988	-0.00696693	0.036397	0.347368	1.20706	1.06428	1.369	0.00345661		1.20741	1.06389	1.37029	0.0035767		Lipid	Fatty Acid, Monohydroxy
16-hydroxypalmitate	ag_soj3x_active_methrs	704	-0.0124471	-0.0971582	0.0633812	0.742529	0.881753	1.20706	1.06428	1.369	0.00345661		1.20741	1.06389	1.37029	0.0035767		Lipid	Fatty Acid, Monohydroxy
16-hydroxypalmitate	ap_step_count	707	-0.0183404	-0.0918187	0.0552561	0.6276	0.822372	1.20706	1.06428	1.369	0.00345661		1.20741	1.06389	1.37029	0.0035767		Lipid	Fatty Acid, Monohydroxy
16-hydroxypalmitate	dlw_pal_avg	556	-0.0696997	-0.154385	0.013941	0.102183	0.341701	1.20706	1.06428	1.369	0.00345661		1.20741	1.06389	1.37029	0.0035767		Lipid	Fatty Acid, Monohydroxy
1-(1-enyl-stearoyl)-GPE (P-18:0)*	a24_active_methrs	706	0.0356358	-0.0422657	0.108988	0.346129	0.75552	0.999595	0.889123	1.12379	0.994588		1.01464	0.901099	1.14249	0.809983		Lipid	Lysoplasmalogen
1-(1-enyl-stearoyl)-GPE (P-18:0)*	ag_soj3x_active_methrs	704	0.051897	-0.0251179	0.124009	0.170515	0.403209	0.999595	0.889123	1.12379	0.994588		1.01464	0.901099	1.14249	0.809983		Lipid	Lysoplasmalogen
1-(1-enyl-stearoyl)-GPE (P-18:0)*	ap_step_count	707	0.0513102	-0.028875	0.124958	0.174479	0.439352	0.999595	0.889123	1.12379	0.994588		1.01464	0.901099	1.14249	0.809983		Lipid	Lysoplasmalogen
1-(1-enyl-stearoyl)-GPE (P-18:0)*	dlw_pal_avg	556	-0.0997449	-0.181223	-0.0118401	0.019187	0.119704	0.999595	0.889123	1.12379	0.994588		1.01464	0.901099	1.14249	0.809983		Lipid	Lysoplasmalogen
linoleoylcarnitine (C18:2)*	a24_active_methrs	706	-0.0268208	-0.0988697	0.0522137	0.478337	0.818482	1.02305	0.906734	1.15428	0.710941		1.01787	0.901853	1.14882	0.77381		Lipid	Fatty Acid Metabolism (Acyl Carnitine, Polyunsaturated)
linoleoylcarnitine (C18:2)*	ag_soj3x_active_methrs	704	-0.0511754	-0.12754	0.024474	0.176545	0.410491	1.02305	0.906734	1.15428	0.710941		1.01787	0.901853	1.14882	0.77381		Lipid	Fatty Acid Metabolism (Acyl Carnitine, Polyunsaturated)
linoleoylcarnitine (C18:2)*	ap_step_count	707	0.011554	-0.0617141	0.0880157	0.759917	0.904262	1.02305	0.906734	1.15428	0.710941		1.01787	0.901853	1.14882	0.77381		Lipid	Fatty Acid Metabolism (Acyl Carnitine, Polyunsaturated)
linoleoylcarnitine (C18:2)*	dlw_pal_avg	556	-0.0613157	-0.143472	0.0210561	0.150613	0.421111	1.02305	0.906734	1.15428	0.710941		1.01787	0.901853	1.14882	0.77381		Lipid	Fatty Acid Metabolism (Acyl Carnitine, Polyunsaturated)
isoleucylglycine	a24_active_methrs	706	0.0372372	-0.0356923	0.112475	0.324875	0.744097	0.960169	0.84964	1.08508	0.514168		0.967816	0.856124	1.09408	0.600508		Peptide	Dipeptide
isoleucylglycine	ag_soj3x_active_methrs	704	-0.00547079	-0.0718213	0.0677202	0.885199	0.937929	0.960169	0.84964	1.08508	0.514168		0.967816	0.856124	1.09408	0.600508		Peptide	Dipeptide
isoleucylglycine	ap_step_count	707	-0.0243674	-0.0960485	0.0526045	0.519208	0.742791	0.960169	0.84964	1.08508	0.514168		0.967816	0.856124	1.09408	0.600508		Peptide	Dipeptide
isoleucylglycine	dlw_pal_avg	556	-0.00892623	-0.0837784	0.0732118	0.834404	0.924005	0.960169	0.84964	1.08508	0.514168		0.967816	0.856124	1.09408	0.600508		Peptide	Dipeptide
leucylglycine	a24_active_methrs	706	-0.037913	-0.116037	0.0429942	0.316165	0.736513	1.02643	0.804624	1.30939	0.83337		1.01422	0.798609	1.28805	0.907653		Peptide	Dipeptide
leucylglycine	ag_soj3x_active_methrs	704	0.00662108	-0.0645238	0.0856502	0.861283	0.930102	1.02643	0.804624	1.30939	0.83337		1.01422	0.798609	1.28805	0.907653		Peptide	Dipeptide
leucylglycine	ap_step_count	707	0.0267803	-0.0485131	0.100982	0.478688	0.729484	1.02643	0.804624	1.30939	0.83337		1.01422	0.798609	1.28805	0.907653		Peptide	Dipeptide
leucylglycine	dlw_pal_avg	556	-0.00761661	-0.0907894	0.0766071	0.858421	0.933348	1.02643	0.804624	1.30939	0.83337		1.01422	0.798609	1.28805	0.907653		Peptide	Dipeptide
valylleucine	a24_active_methrs	706	-0.00388019	-0.0709772	0.0709128	0.91832	0.984548	1.01995	0.880956	1.18087	0.791248		1.01441	0.873158	1.1785	0.851452		Peptide	Dipeptide
valylleucine	ag_soj3x_active_methrs	704	0.0574532	-0.0218142	0.135101	0.129136	0.341639	1.01995	0.880956	1.18087	0.791248		1.01441	0.873158	1.1785	0.851452		Peptide	Dipeptide
valylleucine	ap_step_count	707	-0.00504491	-0.076636	0.0693332	0.893854	0.964209	1.01995	0.880956	1.18087	0.791248		1.01441	0.873158	1.1785	0.851452		Peptide	Dipeptide
valylleucine	dlw_pal_avg	556	0.0558425	-0.0300876	0.138644	0.190583	0.467084	1.01995	0.880956	1.18087	0.791248		1.01441	0.873158	1.1785	0.851452		Peptide	Dipeptide
beta-citrylglutamate	a24_active_methrs	706	-0.0682784	-0.140452	0.0137974	0.070817	0.438541	1.05173	0.933295	1.18519	0.407368		1.05064	0.932354	1.18394	0.416924		Amino Acid	Glutamate Metabolism
beta-citrylglutamate	ag_soj3x_active_methrs	704	-0.083546	-0.15823	-0.00883771	0.0271921	0.129163	1.05173	0.933295	1.18519	0.407368		1.05064	0.932354	1.18394	0.416924		Amino Acid	Glutamate Metabolism
beta-citrylglutamate	ap_step_count	707	-0.0861504	-0.158554	-0.00398738	0.0224447	0.146042	1.05173	0.933295	1.18519	0.407368		1.05064	0.932354	1.18394	0.416924		Amino Acid	Glutamate Metabolism
beta-citrylglutamate	dlw_pal_avg	556	-0.0185943	-0.10024	0.0665507	0.663187	0.850877	1.05173	0.933295	1.18519	0.407368		1.05064	0.932354	1.18394	0.416924		Amino Acid	Glutamate Metabolism
trimethylamine N-oxide	a24_active_methrs	706	0.0700816	-0.0011116	0.145338	0.0636708	0.427461	1.0752	0.950086	1.2168	0.250141		1.07053	0.945805	1.2117	0.280323		Lipid	Phospholipid Metabolism
trimethylamine N-oxide	ag_soj3x_active_methrs	704	0.0142901	-0.059329	0.0906866	0.706059	0.866315	1.0752	0.950086	1.2168	0.250141		1.07053	0.945805	1.2117	0.280323		Lipid	Phospholipid Metabolism
trimethylamine N-oxide	ap_step_count	707	0.0130217	-0.0572747	0.0839028	0.730535	0.881281	1.0752	0.950086	1.2168	0.250141		1.07053	0.945805	1.2117	0.280323		Lipid	Phospholipid Metabolism
trimethylamine N-oxide	dlw_pal_avg	556	6.21588e-05	-0.0857496	0.0821669	0.998838	0.99923	1.0752	0.950086	1.2168	0.250141		1.07053	0.945805	1.2117	0.280323		Lipid	Phospholipid Metabolism
imidazole propionate	a24_active_methrs	706	-0.12124	-0.191568	-0.0451055	0.00129928	0.0905163	0.955103	0.847969	1.07577	0.448562		0.955246	0.846161	1.07839	0.458619		Amino Acid	Histidine Metabolism
imidazole propionate	ag_soj3x_active_methrs	704	-0.101588	-0.173265	-0.0290047	0.00718824	0.0625976	0.955103	0.847969	1.07577	0.448562		0.955246	0.846161	1.07839	0.458619		Amino Acid	Histidine Metabolism
imidazole propionate	ap_step_count	707	-0.127442	-0.197825	-0.0477594	0.000713328	0.0153766	0.955103	0.847969	1.07577	0.448562		0.955246	0.846161	1.07839	0.458619		Amino Acid	Histidine Metabolism
imidazole propionate	dlw_pal_avg	556	-0.0759979	-0.161386	0.0160229	0.0746751	0.282481	0.955103	0.847969	1.07577	0.448562		0.955246	0.846161	1.07839	0.458619		Amino Acid	Histidine Metabolism
alliin	a24_active_methrs	706	0.057755	-0.0199984	0.127068	0.126589	0.554076	0.969616	0.863223	1.08912	0.602287		0.973316	0.866956	1.09273	0.646383		Xenobiotics	Food Component/Plant
alliin	ag_soj3x_active_methrs	704	0.0629134	-0.00491868	0.140593	0.0965105	0.290226	0.969616	0.863223	1.08912	0.602287		0.973316	0.866956	1.09273	0.646383		Xenobiotics	Food Component/Plant
alliin	ap_step_count	707	0.0871524	0.0112675	0.161338	0.0209209	0.141048	0.969616	0.863223	1.08912	0.602287		0.973316	0.866956	1.09273	0.646383		Xenobiotics	Food Component/Plant
alliin	dlw_pal_avg	556	0.0816119	0.00219193	0.161698	0.0555497	0.229899	0.969616	0.863223	1.08912	0.602287		0.973316	0.866956	1.09273	0.646383		Xenobiotics	Food Component/Plant
valylglycine	a24_active_methrs	706	0.029548	-0.0461125	0.105478	0.434744	0.80143	0.983456	0.861623	1.12252	0.804423		0.988674	0.860975	1.13531	0.871544		Peptide	Dipeptide
valylglycine	ag_soj3x_active_methrs	704	-0.0139064	-0.080512	0.0567143	0.7136	0.869635	0.983456	0.861623	1.12252	0.804423		0.988674	0.860975	1.13531	0.871544		Peptide	Dipeptide
valylglycine	ap_step_count	707	-0.0103488	-0.0806692	0.0614601	0.784306	0.915753	0.983456	0.861623	1.12252	0.804423		0.988674	0.860975	1.13531	0.871544		Peptide	Dipeptide
valylglycine	dlw_pal_avg	556	0.00631218	-0.0726192	0.0895146	0.882474	0.94462	0.983456	0.861623	1.12252	0.804423		0.988674	0.860975	1.13531	0.871544		Peptide	Dipeptide
prolylglycine	a24_active_methrs	706	0.0569157	-0.0184952	0.127618	0.132207	0.560084	0.910502	0.80427	1.03076	0.138261		0.912141	0.80473	1.03389	0.149949		Peptide	Dipeptide
prolylglycine	ag_soj3x_active_methrs	704	-0.0269613	-0.105639	0.0494133	0.476667	0.715187	0.910502	0.80427	1.03076	0.138261		0.912141	0.80473	1.03389	0.149949		Peptide	Dipeptide
prolylglycine	ap_step_count	707	0.00836138	-0.0687166	0.080548	0.824979	0.939672	0.910502	0.80427	1.03076	0.138261		0.912141	0.80473	1.03389	0.149949		Peptide	Dipeptide
prolylglycine	dlw_pal_avg	556	-0.01851	-0.105323	0.0620209	0.66462	0.850877	0.910502	0.80427	1.03076	0.138261		0.912141	0.80473	1.03389	0.149949		Peptide	Dipeptide
N-palmitoylglycine	a24_active_methrs	706	-0.152255	-0.221263	-0.075225	5.17503e-05	0.0216316	1.06664	0.946129	1.20249	0.291023		1.06394	0.94336	1.19992	0.311974		Lipid	Fatty Acid Metabolism (Acyl Glycine)
N-palmitoylglycine	ag_soj3x_active_methrs	704	-0.0651777	-0.139154	0.00986168	0.0850776	0.268396	1.06664	0.946129	1.20249	0.291023		1.06394	0.94336	1.19992	0.311974		Lipid	Fatty Acid Metabolism (Acyl Glycine)
N-palmitoylglycine	ap_step_count	707	-0.0994865	-0.171247	-0.0273504	0.00834525	0.0811236	1.06664	0.946129	1.20249	0.291023		1.06394	0.94336	1.19992	0.311974		Lipid	Fatty Acid Metabolism (Acyl Glycine)
N-palmitoylglycine	dlw_pal_avg	556	-0.115739	-0.201569	-0.0339301	0.00653306	0.0635075	1.06664	0.946129	1.20249	0.291023		1.06394	0.94336	1.19992	0.311974		Lipid	Fatty Acid Metabolism (Acyl Glycine)
N-acetylcarnosine	a24_active_methrs	706	-0.0208374	-0.0989272	0.0630092	0.581787	0.882913	1.10774	0.984191	1.24679	0.0897814		1.09355	0.969728	1.23319	0.144376		Amino Acid	Histidine Metabolism
N-acetylcarnosine	ag_soj3x_active_methrs	704	-0.133173	-0.215424	-0.0565401	0.000415009	0.00991279	1.10774	0.984191	1.24679	0.0897814		1.09355	0.969728	1.23319	0.144376		Amino Acid	Histidine Metabolism
N-acetylcarnosine	ap_step_count	707	-0.0644808	-0.142566	0.00861633	0.0877908	0.298346	1.10774	0.984191	1.24679	0.0897814		1.09355	0.969728	1.23319	0.144376		Amino Acid	Histidine Metabolism
N-acetylcarnosine	dlw_pal_avg	556	-0.0470365	-0.131284	0.034314	0.270371	0.556274	1.10774	0.984191	1.24679	0.0897814		1.09355	0.969728	1.23319	0.144376		Amino Acid	Histidine Metabolism
2-hydroxydecanoate	a24_active_methrs	706	0.0628332	-0.0124687	0.134285	0.0964586	0.498536	1.03589	0.918049	1.16886	0.56655		1.04078	0.922059	1.17479	0.517119		Lipid	Fatty Acid, Monohydroxy
2-hydroxydecanoate	ag_soj3x_active_methrs	704	0.00867327	-0.0609938	0.0843873	0.818944	0.91802	1.03589	0.918049	1.16886	0.56655		1.04078	0.922059	1.17479	0.517119		Lipid	Fatty Acid, Monohydroxy
2-hydroxydecanoate	ap_step_count	707	0.0156621	-0.0557685	0.089166	0.678685	0.851752	1.03589	0.918049	1.16886	0.56655		1.04078	0.922059	1.17479	0.517119		Lipid	Fatty Acid, Monohydroxy
2-hydroxydecanoate	dlw_pal_avg	556	-0.028734	-0.118679	0.0560768	0.500889	0.761351	1.03589	0.918049	1.16886	0.56655		1.04078	0.922059	1.17479	0.517119		Lipid	Fatty Acid, Monohydroxy
4-methylcatechol sulfate	a24_active_methrs	706	-0.00621131	-0.0848754	0.0675709	0.869604	0.981964	0.996054	0.883017	1.12356	0.948624		1.00075	0.886509	1.12971	0.990322		Xenobiotics	Benzoate Metabolism
4-methylcatechol sulfate	ag_soj3x_active_methrs	704	-0.0425984	-0.11677	0.0407052	0.2607	0.503338	0.996054	0.883017	1.12356	0.948624		1.00075	0.886509	1.12971	0.990322		Xenobiotics	Benzoate Metabolism
4-methylcatechol sulfate	ap_step_count	707	-0.0529771	-0.127211	0.0194146	0.160877	0.4322	0.996054	0.883017	1.12356	0.948624		1.00075	0.886509	1.12971	0.990322		Xenobiotics	Benzoate Metabolism
4-methylcatechol sulfate	dlw_pal_avg	556	-0.0629426	-0.142242	0.0157487	0.140056	0.399635	0.996054	0.883017	1.12356	0.948624		1.00075	0.886509	1.12971	0.990322		Xenobiotics	Benzoate Metabolism
3-methyl catechol sulfate (1)	a24_active_methrs	706	-2.25582e-05	-0.0744385	0.0758531	0.999524	0.999524	1.02183	0.902023	1.15755	0.73391		1.03583	0.913497	1.17455	0.582413		Xenobiotics	Benzoate Metabolism
3-methyl catechol sulfate (1)	ag_soj3x_active_methrs	704	-0.0123745	-0.0848103	0.061907	0.743976	0.881857	1.02183	0.902023	1.15755	0.73391		1.03583	0.913497	1.17455	0.582413		Xenobiotics	Benzoate Metabolism
3-methyl catechol sulfate (1)	ap_step_count	707	0.0242826	-0.0556258	0.100158	0.520664	0.742791	1.02183	0.902023	1.15755	0.73391		1.03583	0.913497	1.17455	0.582413		Xenobiotics	Benzoate Metabolism
3-methyl catechol sulfate (1)	dlw_pal_avg	556	0.0238245	-0.0602815	0.104108	0.576809	0.814548	1.02183	0.902023	1.15755	0.73391		1.03583	0.913497	1.17455	0.582413		Xenobiotics	Benzoate Metabolism
guaiacol sulfate	a24_active_methrs	706	-0.0033443	-0.0783101	0.0689422	0.929569	0.984548	1.03183	0.914097	1.16472	0.611684		1.04407	0.924077	1.17965	0.488068		Xenobiotics	Benzoate Metabolism
guaiacol sulfate	ag_soj3x_active_methrs	704	-0.0476732	-0.121009	0.0272337	0.208077	0.443599	1.03183	0.914097	1.16472	0.611684		1.04407	0.924077	1.17965	0.488068		Xenobiotics	Benzoate Metabolism
guaiacol sulfate	ap_step_count	707	-0.032353	-0.109396	0.0429699	0.392054	0.67026	1.03183	0.914097	1.16472	0.611684		1.04407	0.924077	1.17965	0.488068		Xenobiotics	Benzoate Metabolism
guaiacol sulfate	dlw_pal_avg	556	0.0319905	-0.0479276	0.117432	0.453609	0.734277	1.03183	0.914097	1.16472	0.611684		1.04407	0.924077	1.17965	0.488068		Xenobiotics	Benzoate Metabolism
2-aminooctanoate	a24_active_methrs	706	0.0129373	-0.0673885	0.0919934	0.7324	0.940742	1.00153	0.890668	1.12618	0.979649		1.01153	0.89925	1.13782	0.848329		Lipid	Fatty Acid, Amino
2-aminooctanoate	ag_soj3x_active_methrs	704	0.0748242	0.00208015	0.14674	0.0479875	0.196655	1.00153	0.890668	1.12618	0.979649		1.01153	0.89925	1.13782	0.848329		Lipid	Fatty Acid, Amino
2-aminooctanoate	ap_step_count	707	0.0724767	0.00543043	0.144576	0.0549345	0.232314	1.00153	0.890668	1.12618	0.979649		1.01153	0.89925	1.13782	0.848329		Lipid	Fatty Acid, Amino
2-aminooctanoate	dlw_pal_avg	556	0.102801	0.0194151	0.181013	0.0157784	0.107004	1.00153	0.890668	1.12618	0.979649		1.01153	0.89925	1.13782	0.848329		Lipid	Fatty Acid, Amino
N-acetyl-1-methylhistidine*	a24_active_methrs	706	0.0146756	-0.0589216	0.0866145	0.698102	0.922039	1.05072	0.930555	1.1864	0.423974		1.04378	0.924755	1.17813	0.487265		Amino Acid	Histidine Metabolism
N-acetyl-1-methylhistidine*	ag_soj3x_active_methrs	704	0.0119218	-0.0651402	0.0862759	0.753033	0.88667	1.05072	0.930555	1.1864	0.423974		1.04378	0.924755	1.17813	0.487265		Amino Acid	Histidine Metabolism
N-acetyl-1-methylhistidine*	ap_step_count	707	0.0253643	-0.0512088	0.09907	0.502256	0.736274	1.05072	0.930555	1.1864	0.423974		1.04378	0.924755	1.17813	0.487265		Amino Acid	Histidine Metabolism
N-acetyl-1-methylhistidine*	dlw_pal_avg	556	0.00901412	-0.0819726	0.0895512	0.832797	0.924005	1.05072	0.930555	1.1864	0.423974		1.04378	0.924755	1.17813	0.487265		Amino Acid	Histidine Metabolism
indolin-2-one	a24_active_methrs	706	-0.0394073	-0.117155	0.0412476	0.297454	0.733546	0.965583	0.857128	1.08776	0.563932		0.974972	0.864934	1.09901	0.67779		Xenobiotics	Food Component/Plant
indolin-2-one	ag_soj3x_active_methrs	704	-0.118111	-0.197308	-0.0398202	0.00175974	0.0272433	0.965583	0.857128	1.08776	0.563932		0.974972	0.864934	1.09901	0.67779		Xenobiotics	Food Component/Plant
indolin-2-one	ap_step_count	707	-0.0570584	-0.131258	0.0160847	0.130963	0.378935	0.965583	0.857128	1.08776	0.563932		0.974972	0.864934	1.09901	0.67779		Xenobiotics	Food Component/Plant
indolin-2-one	dlw_pal_avg	556	-0.112454	-0.197713	-0.0241492	0.00824046	0.0744819	0.965583	0.857128	1.08776	0.563932		0.974972	0.864934	1.09901	0.67779		Xenobiotics	Food Component/Plant
2-aminophenol sulfate	a24_active_methrs	706	0.00552991	-0.0706215	0.0814702	0.883801	0.981964	1.00696	0.893441	1.1349	0.909397		1.01689	0.901066	1.14759	0.785739		Xenobiotics	Food Component/Plant
2-aminophenol sulfate	ag_soj3x_active_methrs	704	0.0109454	-0.0594787	0.0839268	0.77268	0.900493	1.00696	0.893441	1.1349	0.909397		1.01689	0.901066	1.14759	0.785739		Xenobiotics	Food Component/Plant
2-aminophenol sulfate	ap_step_count	707	0.0780054	0.00532839	0.151318	0.0388058	0.194675	1.00696	0.893441	1.1349	0.909397		1.01689	0.901066	1.14759	0.785739		Xenobiotics	Food Component/Plant
2-aminophenol sulfate	dlw_pal_avg	556	0.0553739	-0.0289584	0.134739	0.194336	0.472282	1.00696	0.893441	1.1349	0.909397		1.01689	0.901066	1.14759	0.785739		Xenobiotics	Food Component/Plant
sphingomyelin (d18:1/14:0, d16:1/16:0)*	a24_active_methrs	706	0.0517642	-0.0229456	0.123573	0.170998	0.608355	0.969212	0.85568	1.09781	0.622207		0.966215	0.852653	1.0949	0.589486		Lipid	Sphingomyelins
sphingomyelin (d18:1/14:0, d16:1/16:0)*	ag_soj3x_active_methrs	704	0.0476253	-0.0283005	0.125136	0.208534	0.443599	0.969212	0.85568	1.09781	0.622207		0.966215	0.852653	1.0949	0.589486		Lipid	Sphingomyelins
sphingomyelin (d18:1/14:0, d16:1/16:0)*	ap_step_count	707	0.0769037	0.00505506	0.148357	0.0416529	0.202799	0.969212	0.85568	1.09781	0.622207		0.966215	0.852653	1.0949	0.589486		Lipid	Sphingomyelins
sphingomyelin (d18:1/14:0, d16:1/16:0)*	dlw_pal_avg	556	-0.0384582	-0.122313	0.0438632	0.367573	0.656605	0.969212	0.85568	1.09781	0.622207		0.966215	0.852653	1.0949	0.589486		Lipid	Sphingomyelins
sphingomyelin (d18:2/16:0, d18:1/16:1)*	a24_active_methrs	706	-0.0334933	-0.108861	0.0425383	0.375915	0.777884	0.9675	0.856956	1.0923	0.592968		0.946055	0.836312	1.0702	0.377405		Lipid	Sphingomyelins
sphingomyelin (d18:2/16:0, d18:1/16:1)*	ag_soj3x_active_methrs	704	-0.0190201	-0.0935956	0.054162	0.61566	0.814386	0.9675	0.856956	1.0923	0.592968		0.946055	0.836312	1.0702	0.377405		Lipid	Sphingomyelins
sphingomyelin (d18:2/16:0, d18:1/16:1)*	ap_step_count	707	-0.0257212	-0.096514	0.055308	0.496259	0.735637	0.9675	0.856956	1.0923	0.592968		0.946055	0.836312	1.0702	0.377405		Lipid	Sphingomyelins
sphingomyelin (d18:2/16:0, d18:1/16:1)*	dlw_pal_avg	556	-0.174839	-0.257097	-0.093571	3.68222e-05	0.00374028	0.9675	0.856956	1.0923	0.592968		0.946055	0.836312	1.0702	0.377405		Lipid	Sphingomyelins
1-arachidonoyl-GPA (20:4)	a24_active_methrs	706	0.00774876	-0.0694574	0.0822902	0.837731	0.970248	1.06988	0.947889	1.20757	0.273616		1.06642	0.944093	1.2046	0.300326		Lipid	Lysophospholipid
1-arachidonoyl-GPA (20:4)	ag_soj3x_active_methrs	704	-0.0558545	-0.12612	0.0202218	0.140152	0.357217	1.06988	0.947889	1.20757	0.273616		1.06642	0.944093	1.2046	0.300326		Lipid	Lysophospholipid
1-arachidonoyl-GPA (20:4)	ap_step_count	707	-0.00772085	-0.0789183	0.0635822	0.838194	0.945654	1.06988	0.947889	1.20757	0.273616		1.06642	0.944093	1.2046	0.300326		Lipid	Lysophospholipid
1-arachidonoyl-GPA (20:4)	dlw_pal_avg	556	-0.0319371	-0.112023	0.0569827	0.454364	0.734277	1.06988	0.947889	1.20757	0.273616		1.06642	0.944093	1.2046	0.300326		Lipid	Lysophospholipid
S-allylcysteine	a24_active_methrs	706	0.037911	-0.0445012	0.109181	0.31619	0.736513	0.8908	0.77971	1.01772	0.088712		0.89595	0.78382	1.02412	0.107083		Xenobiotics	Food Component/Plant
S-allylcysteine	ag_soj3x_active_methrs	704	0.0634966	-0.00125262	0.140429	0.0934547	0.285139	0.8908	0.77971	1.01772	0.088712		0.89595	0.78382	1.02412	0.107083		Xenobiotics	Food Component/Plant
S-allylcysteine	ap_step_count	707	0.0788337	0.00336485	0.152588	0.0367753	0.188325	0.8908	0.77971	1.01772	0.088712		0.89595	0.78382	1.02412	0.107083		Xenobiotics	Food Component/Plant
S-allylcysteine	dlw_pal_avg	556	0.0660192	-0.0131091	0.15427	0.121655	0.373997	0.8908	0.77971	1.01772	0.088712		0.89595	0.78382	1.02412	0.107083		Xenobiotics	Food Component/Plant
N-delta-acetylornithine	a24_active_methrs	706	0.0428054	-0.0349022	0.116728	0.257706	0.711032	1.01227	0.895886	1.14378	0.844573		1.0278	0.908534	1.16273	0.662505		Amino Acid	Urea cycle; Arginine and Proline Metabolism
N-delta-acetylornithine	ag_soj3x_active_methrs	704	0.0314435	-0.0380378	0.111453	0.406516	0.656077	1.01227	0.895886	1.14378	0.844573		1.0278	0.908534	1.16273	0.662505		Amino Acid	Urea cycle; Arginine and Proline Metabolism
N-delta-acetylornithine	ap_step_count	707	0.039122	-0.0326426	0.111623	0.300623	0.580557	1.01227	0.895886	1.14378	0.844573		1.0278	0.908534	1.16273	0.662505		Amino Acid	Urea cycle; Arginine and Proline Metabolism
N-delta-acetylornithine	dlw_pal_avg	556	0.0214837	-0.0602263	0.102439	0.614819	0.826553	1.01227	0.895886	1.14378	0.844573		1.0278	0.908534	1.16273	0.662505		Amino Acid	Urea cycle; Arginine and Proline Metabolism
acisoga	a24_active_methrs	706	-0.0832221	-0.152151	-0.00449448	0.0275727	0.299361	0.959189	0.84916	1.08347	0.502048		0.951493	0.841859	1.0754	0.425335		Amino Acid	Polyamine Metabolism
acisoga	ag_soj3x_active_methrs	704	-0.0563999	-0.136424	0.0159207	0.136316	0.351728	0.959189	0.84916	1.08347	0.502048		0.951493	0.841859	1.0754	0.425335		Amino Acid	Polyamine Metabolism
acisoga	ap_step_count	707	-0.0521361	-0.126821	0.024464	0.167636	0.435258	0.959189	0.84916	1.08347	0.502048		0.951493	0.841859	1.0754	0.425335		Amino Acid	Polyamine Metabolism
acisoga	dlw_pal_avg	556	-0.0375028	-0.121817	0.0426385	0.379604	0.670927	0.959189	0.84916	1.08347	0.502048		0.951493	0.841859	1.0754	0.425335		Amino Acid	Polyamine Metabolism
2-aminoheptanoate	a24_active_methrs	706	-0.0847835	-0.158782	-0.0115675	0.0247811	0.299361	1.04911	0.92305	1.19238	0.462307		1.03062	0.906275	1.17203	0.645165		Lipid	Fatty Acid, Amino
2-aminoheptanoate	ag_soj3x_active_methrs	704	-0.0976455	-0.169501	-0.0242158	0.00978982	0.073074	1.04911	0.92305	1.19238	0.462307		1.03062	0.906275	1.17203	0.645165		Lipid	Fatty Acid, Amino
2-aminoheptanoate	ap_step_count	707	-0.119035	-0.199808	-0.0419726	0.00158041	0.0275255	1.04911	0.92305	1.19238	0.462307		1.03062	0.906275	1.17203	0.645165		Lipid	Fatty Acid, Amino
2-aminoheptanoate	dlw_pal_avg	556	-0.0449505	-0.126722	0.0360328	0.292215	0.577521	1.04911	0.92305	1.19238	0.462307		1.03062	0.906275	1.17203	0.645165		Lipid	Fatty Acid, Amino
methionine sulfone	a24_active_methrs	706	0.079806	-0.000219016	0.154947	0.0346371	0.340666	1.00398	0.887706	1.13549	0.949444		1.00949	0.892095	1.14234	0.880733		Amino Acid	Methionine, Cysteine, SAM and Taurine Metabolism
methionine sulfone	ag_soj3x_active_methrs	704	0.0409022	-0.0297488	0.116173	0.28018	0.527371	1.00398	0.887706	1.13549	0.949444		1.00949	0.892095	1.14234	0.880733		Amino Acid	Methionine, Cysteine, SAM and Taurine Metabolism
methionine sulfone	ap_step_count	707	0.0212723	-0.0481611	0.101126	0.573657	0.777481	1.00398	0.887706	1.13549	0.949444		1.00949	0.892095	1.14234	0.880733		Amino Acid	Methionine, Cysteine, SAM and Taurine Metabolism
methionine sulfone	dlw_pal_avg	556	0.0468937	-0.0407488	0.133265	0.27183	0.556274	1.00398	0.887706	1.13549	0.949444		1.00949	0.892095	1.14234	0.880733		Amino Acid	Methionine, Cysteine, SAM and Taurine Metabolism
1-linolenoyl-GPC (18:3)*	a24_active_methrs	706	0.0549365	-0.0215491	0.131921	0.146217	0.573385	1.04225	0.925838	1.1733	0.492841		1.06284	0.94256	1.19846	0.319362		Lipid	Lysophospholipid
1-linolenoyl-GPC (18:3)*	ag_soj3x_active_methrs	704	0.091788	0.0157534	0.164012	0.0152021	0.0925753	1.04225	0.925838	1.1733	0.492841		1.06284	0.94256	1.19846	0.319362		Lipid	Lysophospholipid
1-linolenoyl-GPC (18:3)*	ap_step_count	707	0.0900954	0.00774589	0.164302	0.0169538	0.126548	1.04225	0.925838	1.1733	0.492841		1.06284	0.94256	1.19846	0.319362		Lipid	Lysophospholipid
1-linolenoyl-GPC (18:3)*	dlw_pal_avg	556	0.0832004	0.00260448	0.175278	0.0509446	0.220672	1.04225	0.925838	1.1733	0.492841		1.06284	0.94256	1.19846	0.319362		Lipid	Lysophospholipid
N-acetylalliin	a24_active_methrs	706	0.0464097	-0.0328245	0.111843	0.219736	0.676993	0.94796	0.841796	1.06751	0.37721		0.945364	0.840339	1.06352	0.349125		Xenobiotics	Food Component/Plant
N-acetylalliin	ag_soj3x_active_methrs	704	0.0659279	5.98911e-06	0.131866	0.0815404	0.266281	0.94796	0.841796	1.06751	0.37721		0.945364	0.840339	1.06352	0.349125		Xenobiotics	Food Component/Plant
N-acetylalliin	ap_step_count	707	0.0799977	0.00619173	0.155195	0.0340752	0.181445	0.94796	0.841796	1.06751	0.37721		0.945364	0.840339	1.06352	0.349125		Xenobiotics	Food Component/Plant
N-acetylalliin	dlw_pal_avg	556	0.0688803	-0.00995514	0.153825	0.106289	0.347293	0.94796	0.841796	1.06751	0.37721		0.945364	0.840339	1.06352	0.349125		Xenobiotics	Food Component/Plant
1-(1-enyl-oleoyl)-GPE (P-18:1)*	a24_active_methrs	706	0.0683521	-0.00432364	0.146941	0.0705125	0.438541	0.974045	0.865506	1.09619	0.662139		0.977725	0.868217	1.10105	0.709688		Lipid	Lysoplasmalogen
1-(1-enyl-oleoyl)-GPE (P-18:1)*	ag_soj3x_active_methrs	704	0.0665634	-0.00855033	0.143815	0.0786379	0.262895	0.974045	0.865506	1.09619	0.662139		0.977725	0.868217	1.10105	0.709688		Lipid	Lysoplasmalogen
1-(1-enyl-oleoyl)-GPE (P-18:1)*	ap_step_count	707	0.0761503	-0.000198891	0.15483	0.0436999	0.205174	0.974045	0.865506	1.09619	0.662139		0.977725	0.868217	1.10105	0.709688		Lipid	Lysoplasmalogen
1-(1-enyl-oleoyl)-GPE (P-18:1)*	dlw_pal_avg	556	-0.0250706	-0.107743	0.0672201	0.557037	0.797403	0.974045	0.865506	1.09619	0.662139		0.977725	0.868217	1.10105	0.709688		Lipid	Lysoplasmalogen
O-sulfo-tyrosine	a24_active_methrs	706	-0.0826199	-0.155689	-0.00684085	0.0287195	0.303918	1.06997	0.948212	1.20736	0.27201		1.06213	0.940412	1.1996	0.331124		Xenobiotics	Chemical
O-sulfo-tyrosine	ag_soj3x_active_methrs	704	-0.0461799	-0.118818	0.0357137	0.222694	0.458922	1.06997	0.948212	1.20736	0.27201		1.06213	0.940412	1.1996	0.331124		Xenobiotics	Chemical
O-sulfo-tyrosine	ap_step_count	707	-0.0455331	-0.121056	0.0262549	0.228246	0.519929	1.06997	0.948212	1.20736	0.27201		1.06213	0.940412	1.1996	0.331124		Xenobiotics	Chemical
O-sulfo-tyrosine	dlw_pal_avg	556	-0.0565528	-0.139018	0.0242815	0.184994	0.45756	1.06997	0.948212	1.20736	0.27201		1.06213	0.940412	1.1996	0.331124		Xenobiotics	Chemical
3-(3-hydroxyphenyl)propionate sulfate	a24_active_methrs	706	-0.0869026	-0.162504	-0.00994554	0.021385	0.299361	0.969067	0.858246	1.0942	0.611528		0.982835	0.869082	1.11148	0.782287		Xenobiotics	Benzoate Metabolism
3-(3-hydroxyphenyl)propionate sulfate	ag_soj3x_active_methrs	704	0.0326402	-0.0383995	0.104468	0.388882	0.638714	0.969067	0.858246	1.0942	0.611528		0.982835	0.869082	1.11148	0.782287		Xenobiotics	Benzoate Metabolism
3-(3-hydroxyphenyl)propionate sulfate	ap_step_count	707	0.0227007	-0.0444864	0.0897733	0.548195	0.765094	0.969067	0.858246	1.0942	0.611528		0.982835	0.869082	1.11148	0.782287		Xenobiotics	Benzoate Metabolism
3-(3-hydroxyphenyl)propionate sulfate	dlw_pal_avg	556	0.042422	-0.0390599	0.119396	0.320235	0.605694	0.969067	0.858246	1.0942	0.611528		0.982835	0.869082	1.11148	0.782287		Xenobiotics	Benzoate Metabolism
N-acetyltaurine	a24_active_methrs	706	-0.0192256	-0.0927694	0.0519293	0.611339	0.893812	1.14727	1.02085	1.28934	0.0211666		1.15117	1.02395	1.2942	0.0185552		Amino Acid	Methionine, Cysteine, SAM and Taurine Metabolism
N-acetyltaurine	ag_soj3x_active_methrs	704	-0.0851632	-0.156566	-0.0122821	0.0243439	0.119015	1.14727	1.02085	1.28934	0.0211666		1.15117	1.02395	1.2942	0.0185552		Amino Acid	Methionine, Cysteine, SAM and Taurine Metabolism
N-acetyltaurine	dlw_pal_avg	556	-0.0375753	-0.123644	0.0453588	0.378682	0.670716	1.14727	1.02085	1.28934	0.0211666		1.15117	1.02395	1.2942	0.0185552		Amino Acid	Methionine, Cysteine, SAM and Taurine Metabolism
3-methylglutarylcarnitine (2)	a24_active_methrs	706	0.0156662	-0.061889	0.087085	0.678824	0.90945	0.941486	0.829034	1.06919	0.352234		0.940359	0.827305	1.06886	0.346112		Amino Acid	Leucine, Isoleucine and Valine Metabolism
3-methylglutarylcarnitine (2)	ag_soj3x_active_methrs	704	-0.0255205	-0.099379	0.0471906	0.500548	0.734188	0.941486	0.829034	1.06919	0.352234		0.940359	0.827305	1.06886	0.346112		Amino Acid	Leucine, Isoleucine and Valine Metabolism
3-methylglutarylcarnitine (2)	ap_step_count	707	-0.077788	-0.152558	-0.00361359	0.0393541	0.194675	0.941486	0.829034	1.06919	0.352234		0.940359	0.827305	1.06886	0.346112		Amino Acid	Leucine, Isoleucine and Valine Metabolism
3-methylglutarylcarnitine (2)	dlw_pal_avg	556	-0.0180283	-0.102821	0.0637107	0.672836	0.854369	0.941486	0.829034	1.06919	0.352234		0.940359	0.827305	1.06886	0.346112		Amino Acid	Leucine, Isoleucine and Valine Metabolism
methyl glucopyranoside (alpha + beta)	a24_active_methrs	706	-0.0175795	-0.0916271	0.0575506	0.642185	0.893812	1.07952	0.94485	1.23337	0.259855		1.0894	0.949374	1.25008	0.222056		Xenobiotics	Food Component/Plant
methyl glucopyranoside (alpha + beta)	ag_soj3x_active_methrs	704	0.0969252	0.023056	0.173504	0.0103468	0.0739308	1.07952	0.94485	1.23337	0.259855		1.0894	0.949374	1.25008	0.222056		Xenobiotics	Food Component/Plant
methyl glucopyranoside (alpha + beta)	ap_step_count	707	0.102988	0.0311633	0.174473	0.00631245	0.0685352	1.07952	0.94485	1.23337	0.259855		1.0894	0.949374	1.25008	0.222056		Xenobiotics	Food Component/Plant
methyl glucopyranoside (alpha + beta)	dlw_pal_avg	556	0.0492711	-0.0379282	0.127803	0.24824	0.531724	1.07952	0.94485	1.23337	0.259855		1.0894	0.949374	1.25008	0.222056		Xenobiotics	Food Component/Plant
sphingomyelin (d18:2/14:0, d18:1/14:1)*	a24_active_methrs	706	0.0315924	-0.0454597	0.1046	0.403623	0.790231	0.932926	0.824512	1.05559	0.270108		0.913527	0.805914	1.03551	0.156947		Lipid	Sphingomyelins
sphingomyelin (d18:2/14:0, d18:1/14:1)*	ag_soj3x_active_methrs	704	0.0536119	-0.0174608	0.128059	0.156803	0.377773	0.932926	0.824512	1.05559	0.270108		0.913527	0.805914	1.03551	0.156947		Lipid	Sphingomyelins
sphingomyelin (d18:2/14:0, d18:1/14:1)*	ap_step_count	707	0.027233	-0.0464617	0.105251	0.471282	0.72425	0.932926	0.824512	1.05559	0.270108		0.913527	0.805914	1.03551	0.156947		Lipid	Sphingomyelins
sphingomyelin (d18:2/14:0, d18:1/14:1)*	dlw_pal_avg	556	-0.112375	-0.19201	-0.0290205	0.00828567	0.0744819	0.932926	0.824512	1.05559	0.270108		0.913527	0.805914	1.03551	0.156947		Lipid	Sphingomyelins
sphingomyelin (d18:1/24:1, d18:2/24:0)*	a24_active_methrs	706	-0.00560511	-0.0815105	0.072279	0.882233	0.981964	0.94846	0.838885	1.07235	0.397579		0.958676	0.847075	1.08498	0.503306		Lipid	Sphingomyelins
sphingomyelin (d18:1/24:1, d18:2/24:0)*	ag_soj3x_active_methrs	704	0.0269189	-0.0471212	0.0971547	0.477362	0.715187	0.94846	0.838885	1.07235	0.397579		0.958676	0.847075	1.08498	0.503306		Lipid	Sphingomyelins
sphingomyelin (d18:1/24:1, d18:2/24:0)*	ap_step_count	707	-0.00506726	-0.0773155	0.0666478	0.893387	0.964209	0.94846	0.838885	1.07235	0.397579		0.958676	0.847075	1.08498	0.503306		Lipid	Sphingomyelins
sphingomyelin (d18:1/24:1, d18:2/24:0)*	dlw_pal_avg	556	-0.133111	-0.223181	-0.0458616	0.0017397	0.0302998	0.94846	0.838885	1.07235	0.397579		0.958676	0.847075	1.08498	0.503306		Lipid	Sphingomyelins
4-hydroxychlorothalonil	a24_active_methrs	706	-0.0295449	-0.104672	0.045115	0.434793	0.80143	1.06561	0.936499	1.21252	0.334261		1.06732	0.936875	1.21593	0.326695		Xenobiotics	Chemical
4-hydroxychlorothalonil	ag_soj3x_active_methrs	704	0.0501582	-0.0212547	0.125375	0.185313	0.419842	1.06561	0.936499	1.21252	0.334261		1.06732	0.936875	1.21593	0.326695		Xenobiotics	Chemical
4-hydroxychlorothalonil	ap_step_count	707	0.0336213	-0.0460115	0.10299	0.373751	0.653673	1.06561	0.936499	1.21252	0.334261		1.06732	0.936875	1.21593	0.326695		Xenobiotics	Chemical
4-hydroxychlorothalonil	dlw_pal_avg	556	0.0609337	-0.0219097	0.137396	0.153177	0.423016	1.06561	0.936499	1.21252	0.334261		1.06732	0.936875	1.21593	0.326695		Xenobiotics	Chemical
tyramine O-sulfate	a24_active_methrs	706	0.00193339	-0.0700471	0.0737455	0.959247	0.984548	0.927139	0.818326	1.05042	0.234464		0.925901	0.816688	1.04972	0.228792		Amino Acid	Tyrosine Metabolism
tyramine O-sulfate	ag_soj3x_active_methrs	704	0.0250132	-0.0472933	0.0940615	0.509104	0.742776	0.927139	0.818326	1.05042	0.234464		0.925901	0.816688	1.04972	0.228792		Amino Acid	Tyrosine Metabolism
tyramine O-sulfate	ap_step_count	707	0.0172541	-0.0580638	0.0897981	0.648122	0.832305	0.927139	0.818326	1.05042	0.234464		0.925901	0.816688	1.04972	0.228792		Amino Acid	Tyrosine Metabolism
tyramine O-sulfate	dlw_pal_avg	556	-0.0207785	-0.100495	0.0612226	0.62648	0.830211	0.927139	0.818326	1.05042	0.234464		0.925901	0.816688	1.04972	0.228792		Amino Acid	Tyrosine Metabolism
3-hydroxypyridine sulfate	a24_active_methrs	706	0.0262882	-0.0449208	0.104709	0.487122	0.824	0.995791	0.878705	1.12848	0.94722		1.00909	0.889284	1.14504	0.888202		Xenobiotics	Chemical
3-hydroxypyridine sulfate	ag_soj3x_active_methrs	704	-0.00985035	-0.0825288	0.061978	0.794887	0.909064	0.995791	0.878705	1.12848	0.94722		1.00909	0.889284	1.14504	0.888202		Xenobiotics	Chemical
3-hydroxypyridine sulfate	ap_step_count	707	-0.00701137	-0.0750626	0.0681729	0.852884	0.94798	0.995791	0.878705	1.12848	0.94722		1.00909	0.889284	1.14504	0.888202		Xenobiotics	Chemical
3-hydroxypyridine sulfate	dlw_pal_avg	556	0.0288189	-0.0476252	0.108357	0.499624	0.760812	0.995791	0.878705	1.12848	0.94722		1.00909	0.889284	1.14504	0.888202		Xenobiotics	Chemical
p-cresol glucuronide*	a24_active_methrs	706	-0.0682808	-0.143611	-0.000418382	0.0708072	0.438541	1.03509	0.917238	1.16809	0.575423		1.0439	0.924052	1.1793	0.48923		Amino Acid	Tyrosine Metabolism
p-cresol glucuronide*	ag_soj3x_active_methrs	704	-0.104961	-0.17662	-0.0288848	0.0054741	0.0526017	1.03509	0.917238	1.16809	0.575423		1.0439	0.924052	1.1793	0.48923		Amino Acid	Tyrosine Metabolism
p-cresol glucuronide*	ap_step_count	707	-0.0540305	-0.124852	0.0230747	0.152704	0.417191	1.03509	0.917238	1.16809	0.575423		1.0439	0.924052	1.1793	0.48923		Amino Acid	Tyrosine Metabolism
p-cresol glucuronide*	dlw_pal_avg	556	-0.170478	-0.245519	-0.0876297	5.7682e-05	0.00401851	1.03509	0.917238	1.16809	0.575423		1.0439	0.924052	1.1793	0.48923		Amino Acid	Tyrosine Metabolism
6-hydroxyindole sulfate	a24_active_methrs	706	-0.0375674	-0.115839	0.0391654	0.3206	0.738351	1.11105	0.98614	1.25178	0.0834118		1.11551	0.989426	1.25767	0.0739772		Xenobiotics	Chemical
6-hydroxyindole sulfate	ag_soj3x_active_methrs	704	-0.114868	-0.187558	-0.0394118	0.00235337	0.0308254	1.11105	0.98614	1.25178	0.0834118		1.11551	0.989426	1.25767	0.0739772		Xenobiotics	Chemical
6-hydroxyindole sulfate	ap_step_count	707	-0.0654585	-0.141443	0.0065187	0.0830761	0.289382	1.11105	0.98614	1.25178	0.0834118		1.11551	0.989426	1.25767	0.0739772		Xenobiotics	Chemical
6-hydroxyindole sulfate	dlw_pal_avg	556	-0.0966553	-0.181598	-0.00846534	0.0232689	0.131438	1.11105	0.98614	1.25178	0.0834118		1.11551	0.989426	1.25767	0.0739772		Xenobiotics	Chemical
umbelliferone sulfate	a24_active_methrs	706	0.0961186	0.0241908	0.172517	0.0108893	0.227586	0.989843	0.877472	1.1166	0.867905		0.988624	0.876921	1.11456	0.8514		Xenobiotics	Food Component/Plant
umbelliferone sulfate	ag_soj3x_active_methrs	704	0.0739204	-0.00181112	0.149475	0.0507571	0.204005	0.989843	0.877472	1.1166	0.867905		0.988624	0.876921	1.11456	0.8514		Xenobiotics	Food Component/Plant
umbelliferone sulfate	ap_step_count	707	0.0555025	-0.0237981	0.131112	0.141815	0.400532	0.989843	0.877472	1.1166	0.867905		0.988624	0.876921	1.11456	0.8514		Xenobiotics	Food Component/Plant
umbelliferone sulfate	dlw_pal_avg	556	0.099131	0.0195763	0.169362	0.0199445	0.121495	0.989843	0.877472	1.1166	0.867905		0.988624	0.876921	1.11456	0.8514		Xenobiotics	Food Component/Plant
sphingomyelin (d18:1/20:0, d16:1/22:0)*	a24_active_methrs	706	0.0612803	-0.0169377	0.137319	0.104994	0.518732	0.95713	0.847458	1.08099	0.479764		0.963053	0.852256	1.08825	0.545438		Lipid	Sphingomyelins
sphingomyelin (d18:1/20:0, d16:1/22:0)*	ag_soj3x_active_methrs	704	0.065384	-0.00599941	0.14292	0.0840929	0.267307	0.95713	0.847458	1.08099	0.479764		0.963053	0.852256	1.08825	0.545438		Lipid	Sphingomyelins
sphingomyelin (d18:1/20:0, d16:1/22:0)*	ap_step_count	707	0.0778453	0.00234081	0.147307	0.0392088	0.194675	0.95713	0.847458	1.08099	0.479764		0.963053	0.852256	1.08825	0.545438		Lipid	Sphingomyelins
sphingomyelin (d18:1/20:0, d16:1/22:0)*	dlw_pal_avg	556	0.00665046	-0.0759928	0.0951011	0.876225	0.94221	0.95713	0.847458	1.08099	0.479764		0.963053	0.852256	1.08825	0.545438		Lipid	Sphingomyelins
sphingomyelin (d18:1/20:1, d18:2/20:0)*	a24_active_methrs	706	-0.00152277	-0.0833248	0.0804339	0.967897	0.984548	0.826362	0.730282	0.935082	0.00254893		0.822927	0.726973	0.931546	0.00211545		Lipid	Sphingomyelins
sphingomyelin (d18:1/20:1, d18:2/20:0)*	ag_soj3x_active_methrs	704	0.0250916	-0.0506199	0.100252	0.507776	0.742776	0.826362	0.730282	0.935082	0.00254893		0.822927	0.726973	0.931546	0.00211545		Lipid	Sphingomyelins
sphingomyelin (d18:1/20:1, d18:2/20:0)*	ap_step_count	707	0.0132533	-0.0585465	0.0906948	0.725934	0.879177	0.826362	0.730282	0.935082	0.00254893		0.822927	0.726973	0.931546	0.00211545		Lipid	Sphingomyelins
sphingomyelin (d18:1/22:1, d18:2/22:0, d16:1/24:1)*	a24_active_methrs	706	0.0500035	-0.0267679	0.130573	0.186043	0.624571	0.891818	0.789517	1.00737	0.065457		0.890644	0.788178	1.00643	0.0632421		Lipid	Sphingomyelins
sphingomyelin (d18:1/22:1, d18:2/22:0, d16:1/24:1)*	ag_soj3x_active_methrs	704	0.101993	0.0312104	0.175753	0.00695991	0.0613057	0.891818	0.789517	1.00737	0.065457		0.890644	0.788178	1.00643	0.0632421		Lipid	Sphingomyelins
sphingomyelin (d18:1/22:1, d18:2/22:0, d16:1/24:1)*	ap_step_count	707	0.0928985	0.0209307	0.168566	0.0138044	0.112981	0.891818	0.789517	1.00737	0.065457		0.890644	0.788178	1.00643	0.0632421		Lipid	Sphingomyelins
sphingomyelin (d18:1/22:1, d18:2/22:0, d16:1/24:1)*	dlw_pal_avg	556	-0.0980895	-0.186969	-0.0115944	0.021289	0.126224	0.891818	0.789517	1.00737	0.065457		0.890644	0.788178	1.00643	0.0632421		Lipid	Sphingomyelins
dopamine 4-sulfate	a24_active_methrs	706	-0.0176705	-0.105779	0.0534323	0.640462	0.893812	1.04913	0.934302	1.17806	0.416774		1.05791	0.940974	1.18937	0.345605		Amino Acid	Tyrosine Metabolism
dopamine 4-sulfate	ag_soj3x_active_methrs	704	-0.0549759	-0.129197	0.0229551	0.146506	0.362364	1.04913	0.934302	1.17806	0.416774		1.05791	0.940974	1.18937	0.345605		Amino Acid	Tyrosine Metabolism
dopamine 4-sulfate	ap_step_count	707	-0.0174627	-0.0916662	0.0556109	0.644161	0.830482	1.04913	0.934302	1.17806	0.416774		1.05791	0.940974	1.18937	0.345605		Amino Acid	Tyrosine Metabolism
dopamine 4-sulfate	dlw_pal_avg	556	-0.0514747	-0.134249	0.0299429	0.227685	0.51452	1.04913	0.934302	1.17806	0.416774		1.05791	0.940974	1.18937	0.345605		Amino Acid	Tyrosine Metabolism
3-hydroxyhexanoate	a24_active_methrs	706	-0.0231837	-0.0974776	0.0496873	0.540004	0.86357	1.16699	1.03101	1.32089	0.0146512		1.16233	1.02657	1.31604	0.0176985		Lipid	Fatty Acid, Monohydroxy
3-hydroxyhexanoate	ag_soj3x_active_methrs	704	-0.0528897	-0.127419	0.0234654	0.162472	0.38697	1.16699	1.03101	1.32089	0.0146512		1.16233	1.02657	1.31604	0.0176985		Lipid	Fatty Acid, Monohydroxy
3-hydroxyhexanoate	ap_step_count	707	-0.00629745	-0.0797751	0.0711408	0.867719	0.957009	1.16699	1.03101	1.32089	0.0146512		1.16233	1.02657	1.31604	0.0176985		Lipid	Fatty Acid, Monohydroxy
3-hydroxyhexanoate	dlw_pal_avg	556	-0.0689065	-0.159481	0.0167983	0.106156	0.347293	1.16699	1.03101	1.32089	0.0146512		1.16233	1.02657	1.31604	0.0176985		Lipid	Fatty Acid, Monohydroxy
1,2,3-benzenetriol sulfate (2)	a24_active_methrs	706	-0.0376349	-0.109516	0.0374683	0.319731	0.738351	1.03528	0.916938	1.16889	0.575041		1.04169	0.921983	1.17694	0.511338		Xenobiotics	Chemical
1,2,3-benzenetriol sulfate (2)	ag_soj3x_active_methrs	704	-0.00985956	-0.0867044	0.0685457	0.7947	0.909064	1.03528	0.916938	1.16889	0.575041		1.04169	0.921983	1.17694	0.511338		Xenobiotics	Chemical
1,2,3-benzenetriol sulfate (2)	ap_step_count	707	-0.0529238	-0.125177	0.0180686	0.161299	0.4322	1.03528	0.916938	1.16889	0.575041		1.04169	0.921983	1.17694	0.511338		Xenobiotics	Chemical
1,2,3-benzenetriol sulfate (2)	dlw_pal_avg	556	0.033918	-0.0475198	0.119816	0.426851	0.71945	1.03528	0.916938	1.16889	0.575041		1.04169	0.921983	1.17694	0.511338		Xenobiotics	Chemical
3-methoxycatechol sulfate (1)	a24_active_methrs	706	-0.0353287	-0.105883	0.0356323	0.350304	0.760212	1.02006	0.904942	1.14982	0.744728		1.025	0.909613	1.15502	0.684853		Xenobiotics	Benzoate Metabolism
3-methoxycatechol sulfate (1)	ag_soj3x_active_methrs	704	-0.00766112	-0.0841199	0.0695791	0.839768	0.922512	1.02006	0.904942	1.14982	0.744728		1.025	0.909613	1.15502	0.684853		Xenobiotics	Benzoate Metabolism
3-methoxycatechol sulfate (1)	ap_step_count	707	-0.0341776	-0.107012	0.0315452	0.365892	0.646692	1.02006	0.904942	1.14982	0.744728		1.025	0.909613	1.15502	0.684853		Xenobiotics	Benzoate Metabolism
3-methoxycatechol sulfate (1)	dlw_pal_avg	556	0.0420242	-0.0450506	0.129006	0.324798	0.6108	1.02006	0.904942	1.14982	0.744728		1.025	0.909613	1.15502	0.684853		Xenobiotics	Benzoate Metabolism
N-acetylkynurenine (2)	a24_active_methrs	706	0.00762044	-0.0694019	0.0806221	0.840382	0.971728	1.07627	0.947467	1.22259	0.257859		1.06233	0.934692	1.2074	0.353917		Amino Acid	Tryptophan Metabolism
N-acetylkynurenine (2)	ag_soj3x_active_methrs	704	0.0376179	-0.0345675	0.104521	0.320644	0.570337	1.07627	0.947467	1.22259	0.257859		1.06233	0.934692	1.2074	0.353917		Amino Acid	Tryptophan Metabolism
N-acetylkynurenine (2)	ap_step_count	707	0.0663359	-0.00768876	0.137919	0.0790218	0.280763	1.07627	0.947467	1.22259	0.257859		1.06233	0.934692	1.2074	0.353917		Amino Acid	Tryptophan Metabolism
N-acetylkynurenine (2)	dlw_pal_avg	556	0.0225569	-0.0657353	0.100906	0.597255	0.823937	1.07627	0.947467	1.22259	0.257859		1.06233	0.934692	1.2074	0.353917		Amino Acid	Tryptophan Metabolism
C-glycosyltryptophan	a24_active_methrs	706	-0.0803464	-0.158084	-0.00242202	0.0334262	0.336678	1.09624	0.967535	1.24207	0.148988		1.07642	0.948315	1.22182	0.254154		Amino Acid	Tryptophan Metabolism
C-glycosyltryptophan	ag_soj3x_active_methrs	704	-0.11381	-0.189226	-0.0287315	0.00258343	0.0326019	1.09624	0.967535	1.24207	0.148988		1.07642	0.948315	1.22182	0.254154		Amino Acid	Tryptophan Metabolism
C-glycosyltryptophan	ap_step_count	707	-0.116679	-0.199472	-0.0420009	0.00195813	0.0314807	1.09624	0.967535	1.24207	0.148988		1.07642	0.948315	1.22182	0.254154		Amino Acid	Tryptophan Metabolism
C-glycosyltryptophan	dlw_pal_avg	556	-0.17296	-0.255162	-0.0902457	4.47402e-05	0.00374028	1.09624	0.967535	1.24207	0.148988		1.07642	0.948315	1.22182	0.254154		Amino Acid	Tryptophan Metabolism
4-hydroxyphenylacetoylcarnitine	a24_active_methrs	706	-0.0327962	-0.109423	0.0491889	0.385936	0.780138	0.954668	0.84409	1.07973	0.459513		0.947762	0.837159	1.07298	0.39613		Amino Acid	Tyrosine Metabolism
4-hydroxyphenylacetoylcarnitine	ag_soj3x_active_methrs	704	-0.0538181	-0.126357	0.0210047	0.155212	0.376715	0.954668	0.84409	1.07973	0.459513		0.947762	0.837159	1.07298	0.39613		Amino Acid	Tyrosine Metabolism
4-hydroxyphenylacetoylcarnitine	ap_step_count	707	-0.065498	-0.147594	0.00670341	0.0828899	0.289382	0.954668	0.84409	1.07973	0.459513		0.947762	0.837159	1.07298	0.39613		Amino Acid	Tyrosine Metabolism
4-hydroxyphenylacetoylcarnitine	dlw_pal_avg	556	-0.0089716	-0.0960482	0.0833561	0.833574	0.924005	0.954668	0.84409	1.07973	0.459513		0.947762	0.837159	1.07298	0.39613		Amino Acid	Tyrosine Metabolism
thioproline	a24_active_methrs	706	-0.0141717	-0.0885308	0.0611382	0.707984	0.926252	0.921534	0.811523	1.04646	0.207288		0.912322	0.802498	1.03717	0.160516		Xenobiotics	Chemical
thioproline	ag_soj3x_active_methrs	704	0.0187652	-0.0586524	0.0937401	0.620402	0.816781	0.921534	0.811523	1.04646	0.207288		0.912322	0.802498	1.03717	0.160516		Xenobiotics	Chemical
thioproline	ap_step_count	707	-0.0386784	-0.114252	0.0294129	0.306142	0.588521	0.921534	0.811523	1.04646	0.207288		0.912322	0.802498	1.03717	0.160516		Xenobiotics	Chemical
thioproline	dlw_pal_avg	556	0.0273422	-0.0660234	0.112254	0.521863	0.776665	0.921534	0.811523	1.04646	0.207288		0.912322	0.802498	1.03717	0.160516		Xenobiotics	Chemical
(S)-3-hydroxybutyrylcarnitine	a24_active_methrs	706	-0.0499206	-0.124384	0.0240878	0.186774	0.624571	1.12169	0.985098	1.27722	0.0829239		1.1113	0.975299	1.26627	0.112885		Lipid	Fatty Acid Metabolism (Acyl Carnitine, Hydroxy)
(S)-3-hydroxybutyrylcarnitine	ag_soj3x_active_methrs	704	-0.0915154	-0.165266	-0.0122079	0.0155081	0.0925753	1.12169	0.985098	1.27722	0.0829239		1.1113	0.975299	1.26627	0.112885		Lipid	Fatty Acid Metabolism (Acyl Carnitine, Hydroxy)
(S)-3-hydroxybutyrylcarnitine	ap_step_count	707	-0.0730331	-0.14502	0.0039163	0.0530927	0.228791	1.12169	0.985098	1.27722	0.0829239		1.1113	0.975299	1.26627	0.112885		Lipid	Fatty Acid Metabolism (Acyl Carnitine, Hydroxy)
(S)-3-hydroxybutyrylcarnitine	dlw_pal_avg	556	-0.0335384	-0.114793	0.0502491	0.432048	0.719904	1.12169	0.985098	1.27722	0.0829239		1.1113	0.975299	1.26627	0.112885		Lipid	Fatty Acid Metabolism (Acyl Carnitine, Hydroxy)
hexadecadienoate (16:2n6)	a24_active_methrs	706	-0.0845841	-0.154769	-0.00709901	0.0251234	0.299361	1.0096	0.897121	1.13617	0.873876		0.997287	0.885213	1.12355	0.96432		Lipid	Long Chain Polyunsaturated Fatty Acid (n3 and n6)
hexadecadienoate (16:2n6)	ag_soj3x_active_methrs	704	0.0183183	-0.0614224	0.0932597	0.628752	0.820863	1.0096	0.897121	1.13617	0.873876		0.997287	0.885213	1.12355	0.96432		Lipid	Long Chain Polyunsaturated Fatty Acid (n3 and n6)
hexadecadienoate (16:2n6)	ap_step_count	707	0.0153195	-0.0596665	0.0903441	0.685333	0.855132	1.0096	0.897121	1.13617	0.873876		0.997287	0.885213	1.12355	0.96432		Lipid	Long Chain Polyunsaturated Fatty Acid (n3 and n6)
hexadecadienoate (16:2n6)	dlw_pal_avg	556	-0.0573487	-0.137761	0.0214929	0.178878	0.451789	1.0096	0.897121	1.13617	0.873876		0.997287	0.885213	1.12355	0.96432		Lipid	Long Chain Polyunsaturated Fatty Acid (n3 and n6)
4-hydroxyphenylacetylglutamine	a24_active_methrs	706	-0.0893356	-0.167075	-0.0139522	0.0179914	0.299361	0.970219	0.857166	1.09818	0.631904		0.965589	0.852124	1.09416	0.5824		Peptide	Acetylated Peptides
4-hydroxyphenylacetylglutamine	ag_soj3x_active_methrs	704	-0.108092	-0.176561	-0.0283958	0.00422218	0.0444866	0.970219	0.857166	1.09818	0.631904		0.965589	0.852124	1.09416	0.5824		Peptide	Acetylated Peptides
4-hydroxyphenylacetylglutamine	ap_step_count	707	-0.112062	-0.190783	-0.0365401	0.00294711	0.0379043	0.970219	0.857166	1.09818	0.631904		0.965589	0.852124	1.09416	0.5824		Peptide	Acetylated Peptides
4-hydroxyphenylacetylglutamine	dlw_pal_avg	556	-0.0884933	-0.171235	-0.00328466	0.037839	0.18718	0.970219	0.857166	1.09818	0.631904		0.965589	0.852124	1.09416	0.5824		Peptide	Acetylated Peptides
2'-O-methyluridine	a24_active_methrs	706	-0.0101131	-0.0826556	0.0617308	0.789248	0.952047	0.993948	0.881498	1.12074	0.920936		0.99489	0.884044	1.11963	0.932145		Nucleotide	Pyrimidine Metabolism, Uracil containing
2'-O-methyluridine	ag_soj3x_active_methrs	704	-0.0467895	-0.117679	0.0235841	0.21664	0.453652	0.993948	0.881498	1.12074	0.920936		0.99489	0.884044	1.11963	0.932145		Nucleotide	Pyrimidine Metabolism, Uracil containing
2'-O-methyluridine	ap_step_count	707	0.000507686	-0.075488	0.0771263	0.989287	0.99764	0.993948	0.881498	1.12074	0.920936		0.99489	0.884044	1.11963	0.932145		Nucleotide	Pyrimidine Metabolism, Uracil containing
2'-O-methyluridine	dlw_pal_avg	556	0.0201576	-0.0608137	0.105374	0.636826	0.837167	0.993948	0.881498	1.12074	0.920936		0.99489	0.884044	1.11963	0.932145		Nucleotide	Pyrimidine Metabolism, Uracil containing
perfluorooctanesulfonate (PFOS)	a24_active_methrs	706	0.00445575	-0.0718852	0.0795938	0.906256	0.984548	0.986671	0.872998	1.11515	0.8296		0.977827	0.864482	1.10603	0.720883		Xenobiotics	Chemical
perfluorooctanesulfonate (PFOS)	ag_soj3x_active_methrs	704	0.0380947	-0.0301453	0.10669	0.314544	0.564289	0.986671	0.872998	1.11515	0.8296		0.977827	0.864482	1.10603	0.720883		Xenobiotics	Chemical
perfluorooctanesulfonate (PFOS)	ap_step_count	707	0.0377815	-0.037735	0.112176	0.317503	0.600525	0.986671	0.872998	1.11515	0.8296		0.977827	0.864482	1.10603	0.720883		Xenobiotics	Chemical
perfluorooctanesulfonate (PFOS)	dlw_pal_avg	556	-0.0209136	-0.101722	0.0665835	0.624239	0.829672	0.986671	0.872998	1.11515	0.8296		0.977827	0.864482	1.10603	0.720883		Xenobiotics	Chemical
linoleoylcholine*	a24_active_methrs	706	0.127969	0.05559	0.204227	0.000683549	0.0905163	1.03423	0.916345	1.16727	0.58515		1.03823	0.919461	1.17234	0.544372		Lipid	Fatty Acid Metabolism (Acyl Choline)
linoleoylcholine*	ag_soj3x_active_methrs	704	0.176156	0.105604	0.244207	2.79045e-06	0.000273895	1.03423	0.916345	1.16727	0.58515		1.03823	0.919461	1.17234	0.544372		Lipid	Fatty Acid Metabolism (Acyl Choline)
linoleoylcholine*	ap_step_count	707	0.155874	0.0893329	0.229316	3.35473e-05	0.00254959	1.03423	0.916345	1.16727	0.58515		1.03823	0.919461	1.17234	0.544372		Lipid	Fatty Acid Metabolism (Acyl Choline)
linoleoylcholine*	dlw_pal_avg	556	0.0151367	-0.0693404	0.100697	0.722947	0.880053	1.03423	0.916345	1.16727	0.58515		1.03823	0.919461	1.17234	0.544372		Lipid	Fatty Acid Metabolism (Acyl Choline)
N,N,N-trimethyl-5-aminovalerate	a24_active_methrs	706	-0.00396445	-0.0739711	0.0673847	0.916552	0.984548	1.12891	0.996217	1.27929	0.0573359		1.12334	0.990779	1.27365	0.069401		Amino Acid	Lysine Metabolism
N,N,N-trimethyl-5-aminovalerate	ag_soj3x_active_methrs	704	-0.0868489	-0.157379	-0.0103615	0.0216533	0.114571	1.12891	0.996217	1.27929	0.0573359		1.12334	0.990779	1.27365	0.069401		Amino Acid	Lysine Metabolism
N,N,N-trimethyl-5-aminovalerate	ap_step_count	707	-0.0931393	-0.167731	-0.0159713	0.0135596	0.112236	1.12891	0.996217	1.27929	0.0573359		1.12334	0.990779	1.27365	0.069401		Amino Acid	Lysine Metabolism
N,N,N-trimethyl-5-aminovalerate	dlw_pal_avg	556	-0.0590495	-0.14712	0.0253778	0.166312	0.441386	1.12891	0.996217	1.27929	0.0573359		1.12334	0.990779	1.27365	0.069401		Amino Acid	Lysine Metabolism
5-dodecenoylcarnitine (C12:1)	a24_active_methrs	706	-0.0328854	-0.106451	0.0416927	0.384645	0.780138	1.10589	0.980322	1.24755	0.101505		1.09898	0.973661	1.24043	0.126297		Lipid	Fatty Acid Metabolism (Acyl Carnitine, Monounsaturated)
5-dodecenoylcarnitine (C12:1)	ag_soj3x_active_methrs	704	0.0413587	-0.0366315	0.113574	0.274843	0.522202	1.10589	0.980322	1.24755	0.101505		1.09898	0.973661	1.24043	0.126297		Lipid	Fatty Acid Metabolism (Acyl Carnitine, Monounsaturated)
5-dodecenoylcarnitine (C12:1)	ap_step_count	707	0.0313736	-0.0440394	0.108108	0.406553	0.679712	1.10589	0.980322	1.24755	0.101505		1.09898	0.973661	1.24043	0.126297		Lipid	Fatty Acid Metabolism (Acyl Carnitine, Monounsaturated)
5-dodecenoylcarnitine (C12:1)	dlw_pal_avg	556	-0.0270074	-0.112732	0.0606163	0.526975	0.778685	1.10589	0.980322	1.24755	0.101505		1.09898	0.973661	1.24043	0.126297		Lipid	Fatty Acid Metabolism (Acyl Carnitine, Monounsaturated)
hydroxy-CMPF*	a24_active_methrs	706	0.0181859	-0.0552905	0.0941726	0.630746	0.893812	0.902233	0.792131	1.02764	0.121056		0.911392	0.799737	1.03864	0.163727		Lipid	Fatty Acid, Dicarboxylate
hydroxy-CMPF*	ag_soj3x_active_methrs	704	0.06563	-0.00538509	0.14191	0.0829306	0.267307	0.902233	0.792131	1.02764	0.121056		0.911392	0.799737	1.03864	0.163727		Lipid	Fatty Acid, Dicarboxylate
hydroxy-CMPF*	ap_step_count	707	0.0625918	-0.0126171	0.138299	0.097508	0.319673	0.902233	0.792131	1.02764	0.121056		0.911392	0.799737	1.03864	0.163727		Lipid	Fatty Acid, Dicarboxylate
hydroxy-CMPF*	dlw_pal_avg	556	0.00975195	-0.0696368	0.0924871	0.819338	0.923135	0.902233	0.792131	1.02764	0.121056		0.911392	0.799737	1.03864	0.163727		Lipid	Fatty Acid, Dicarboxylate
hexadecenedioate (C16:1-DC)*	a24_active_methrs	706	-0.0526359	-0.120281	0.020726	0.163896	0.601247	1.12651	0.978341	1.29712	0.0976391		1.13233	0.980829	1.30723	0.0897849		Lipid	Fatty Acid, Dicarboxylate
hexadecenedioate (C16:1-DC)*	ag_soj3x_active_methrs	704	-0.0694888	-0.145356	0.00517666	0.0663401	0.23701	1.12651	0.978341	1.29712	0.0976391		1.13233	0.980829	1.30723	0.0897849		Lipid	Fatty Acid, Dicarboxylate
hexadecenedioate (C16:1-DC)*	ap_step_count	707	-0.0639293	-0.133523	0.00572379	0.0905435	0.305219	1.12651	0.978341	1.29712	0.0976391		1.13233	0.980829	1.30723	0.0897849		Lipid	Fatty Acid, Dicarboxylate
hexadecenedioate (C16:1-DC)*	dlw_pal_avg	556	-0.107257	-0.18924	-0.0252983	0.0117609	0.0906891	1.12651	0.978341	1.29712	0.0976391		1.13233	0.980829	1.30723	0.0897849		Lipid	Fatty Acid, Dicarboxylate
octadecenedioate (C18:1-DC)	a24_active_methrs	706	-0.053076	-0.122403	0.0203327	0.160395	0.598618	1.04534	0.9258	1.18031	0.473583		1.0582	0.936421	1.19582	0.363851		Lipid	Fatty Acid, Dicarboxylate
octadecenedioate (C18:1-DC)	ag_soj3x_active_methrs	704	-0.0706536	-0.144291	-0.001047	0.0619052	0.228994	1.04534	0.9258	1.18031	0.473583		1.0582	0.936421	1.19582	0.363851		Lipid	Fatty Acid, Dicarboxylate
octadecenedioate (C18:1-DC)	ap_step_count	707	-0.0524975	-0.125118	0.0188477	0.164707	0.434368	1.04534	0.9258	1.18031	0.473583		1.0582	0.936421	1.19582	0.363851		Lipid	Fatty Acid, Dicarboxylate
octadecenedioate (C18:1-DC)	dlw_pal_avg	556	-0.135738	-0.215509	-0.0599595	0.00140416	0.0282138	1.04534	0.9258	1.18031	0.473583		1.0582	0.936421	1.19582	0.363851		Lipid	Fatty Acid, Dicarboxylate
3-carboxy-4-methyl-5-pentyl-2-furanpropionate (3-CMPFP)**	a24_active_methrs	706	0.07456	-0.00221941	0.15172	0.0484608	0.401593	1.02577	0.9079	1.15894	0.682398		1.01287	0.895483	1.14564	0.838519		Lipid	Fatty Acid, Dicarboxylate
3-carboxy-4-methyl-5-pentyl-2-furanpropionate (3-CMPFP)**	ag_soj3x_active_methrs	704	0.0811744	0.00375563	0.157164	0.0318858	0.145515	1.02577	0.9079	1.15894	0.682398		1.01287	0.895483	1.14564	0.838519		Lipid	Fatty Acid, Dicarboxylate
3-carboxy-4-methyl-5-pentyl-2-furanpropionate (3-CMPFP)**	ap_step_count	707	0.0556126	-0.0198001	0.132753	0.141025	0.399651	1.02577	0.9079	1.15894	0.682398		1.01287	0.895483	1.14564	0.838519		Lipid	Fatty Acid, Dicarboxylate
3-carboxy-4-methyl-5-pentyl-2-furanpropionate (3-CMPFP)**	dlw_pal_avg	556	0.00787043	-0.0768468	0.0880106	0.853755	0.931775	1.02577	0.9079	1.15894	0.682398		1.01287	0.895483	1.14564	0.838519		Lipid	Fatty Acid, Dicarboxylate
N-acetyl-2-aminooctanoate*	a24_active_methrs	706	0.0256686	-0.051585	0.0992404	0.497447	0.828468	0.993441	0.880184	1.12127	0.915002		0.994893	0.881239	1.1232	0.933956		Lipid	Fatty Acid, Amino
N-acetyl-2-aminooctanoate*	ag_soj3x_active_methrs	704	0.0727479	-0.0103836	0.150926	0.0545481	0.213231	0.993441	0.880184	1.12127	0.915002		0.994893	0.881239	1.1232	0.933956		Lipid	Fatty Acid, Amino
N-acetyl-2-aminooctanoate*	ap_step_count	707	0.060947	-0.0161016	0.137513	0.106651	0.34161	0.993441	0.880184	1.12127	0.915002		0.994893	0.881239	1.1232	0.933956		Lipid	Fatty Acid, Amino
N-acetyl-2-aminooctanoate*	dlw_pal_avg	556	0.079057	-0.00426499	0.160286	0.0636783	0.254713	0.993441	0.880184	1.12127	0.915002		0.994893	0.881239	1.1232	0.933956		Lipid	Fatty Acid, Amino
perfluorooctanoate (PFOA)	a24_active_methrs	706	0.00241311	-0.076893	0.0805085	0.949148	0.984548	1.0278	0.907069	1.1646	0.66663		1.01879	0.899425	1.15398	0.769369		Xenobiotics	Chemical
perfluorooctanoate (PFOA)	ag_soj3x_active_methrs	704	0.000282856	-0.0756598	0.0680296	0.994044	0.996426	1.0278	0.907069	1.1646	0.66663		1.01879	0.899425	1.15398	0.769369		Xenobiotics	Chemical
perfluorooctanoate (PFOA)	ap_step_count	707	0.00164064	-0.0727139	0.0755003	0.965389	0.989369	1.0278	0.907069	1.1646	0.66663		1.01879	0.899425	1.15398	0.769369		Xenobiotics	Chemical
perfluorooctanoate (PFOA)	dlw_pal_avg	556	-0.0322234	-0.111771	0.0539476	0.450327	0.732863	1.0278	0.907069	1.1646	0.66663		1.01879	0.899425	1.15398	0.769369		Xenobiotics	Chemical
N,N,N-trimethyl-alanylproline betaine (TMAP)	a24_active_methrs	706	0.0289456	-0.0505448	0.107039	0.444172	0.806529	0.972002	0.868438	1.08792	0.620738		0.970613	0.86677	1.0869	0.604843		Amino Acid	Urea cycle; Arginine and Proline Metabolism
N,N,N-trimethyl-alanylproline betaine (TMAP)	ag_soj3x_active_methrs	704	-0.0220801	-0.10056	0.0565369	0.560032	0.76752	0.972002	0.868438	1.08792	0.620738		0.970613	0.86677	1.0869	0.604843		Amino Acid	Urea cycle; Arginine and Proline Metabolism
N,N,N-trimethyl-alanylproline betaine (TMAP)	ap_step_count	707	-0.00745278	-0.0838811	0.0652109	0.843738	0.945723	0.972002	0.868438	1.08792	0.620738		0.970613	0.86677	1.0869	0.604843		Amino Acid	Urea cycle; Arginine and Proline Metabolism
N,N,N-trimethyl-alanylproline betaine (TMAP)	dlw_pal_avg	556	-0.0267396	-0.115483	0.0576899	0.531082	0.780289	0.972002	0.868438	1.08792	0.620738		0.970613	0.86677	1.0869	0.604843		Amino Acid	Urea cycle; Arginine and Proline Metabolism
3-formylindole	a24_active_methrs	706	0.028272	-0.0407385	0.100171	0.45485	0.809053	1.01145	0.898108	1.13909	0.85088		1.01627	0.901923	1.14512	0.790673		Xenobiotics	Food Component/Plant
3-formylindole	ag_soj3x_active_methrs	704	-0.0543735	-0.130056	0.0162895	0.150988	0.369083	1.01145	0.898108	1.13909	0.85088		1.01627	0.901923	1.14512	0.790673		Xenobiotics	Food Component/Plant
3-formylindole	ap_step_count	707	0.0165631	-0.0614608	0.0944964	0.66132	0.84152	1.01145	0.898108	1.13909	0.85088		1.01627	0.901923	1.14512	0.790673		Xenobiotics	Food Component/Plant
3-formylindole	dlw_pal_avg	556	-0.0472061	-0.134933	0.0310723	0.268646	0.55591	1.01145	0.898108	1.13909	0.85088		1.01627	0.901923	1.14512	0.790673		Xenobiotics	Food Component/Plant
glycine conjugate of C10H12O2*	a24_active_methrs	706	-0.0122482	-0.0878705	0.0679434	0.746148	0.946555	0.957241	0.844985	1.08441	0.491678		0.952144	0.840031	1.07922	0.442316		Partially Characterized Molecules	Partially Characterized Molecules
glycine conjugate of C10H12O2*	ag_soj3x_active_methrs	704	-0.0603941	-0.134034	0.0123666	0.110637	0.320045	0.957241	0.844985	1.08441	0.491678		0.952144	0.840031	1.07922	0.442316		Partially Characterized Molecules	Partially Characterized Molecules
glycine conjugate of C10H12O2*	ap_step_count	707	-0.0422842	-0.12023	0.0369377	0.26321	0.552874	0.957241	0.844985	1.08441	0.491678		0.952144	0.840031	1.07922	0.442316		Partially Characterized Molecules	Partially Characterized Molecules
glycine conjugate of C10H12O2*	dlw_pal_avg	556	-0.0459419	-0.129561	0.0369432	0.281689	0.567452	0.957241	0.844985	1.08441	0.491678		0.952144	0.840031	1.07922	0.442316		Partially Characterized Molecules	Partially Characterized Molecules
glycine conjugate of C10H14O2 (1)*	a24_active_methrs	706	0.00922895	-0.0666419	0.0840325	0.807294	0.957302	0.89861	0.795241	1.01542	0.0862957		0.895454	0.792177	1.0122	0.0772889		Partially Characterized Molecules	Partially Characterized Molecules
glycine conjugate of C10H14O2 (1)*	ag_soj3x_active_methrs	704	-0.0302017	-0.108115	0.0462505	0.42531	0.669762	0.89861	0.795241	1.01542	0.0862957		0.895454	0.792177	1.0122	0.0772889		Partially Characterized Molecules	Partially Characterized Molecules
glycine conjugate of C10H14O2 (1)*	ap_step_count	707	-0.00680033	-0.0853424	0.0682548	0.857264	0.94798	0.89861	0.795241	1.01542	0.0862957		0.895454	0.792177	1.0122	0.0772889		Partially Characterized Molecules	Partially Characterized Molecules
glycine conjugate of C10H14O2 (1)*	dlw_pal_avg	556	0.00610839	-0.0815764	0.087863	0.886243	0.945024	0.89861	0.795241	1.01542	0.0862957		0.895454	0.792177	1.0122	0.0772889		Partially Characterized Molecules	Partially Characterized Molecules
fibrinopeptide A (5-16)*	a24_active_methrs	706	-0.0391846	-0.112426	0.0340199	0.300196	0.733969	0.990882	0.87822	1.118	0.881571		0.979886	0.867625	1.10667	0.743051		Peptide	Fibrinogen Cleavage Peptide
fibrinopeptide A (5-16)*	ag_soj3x_active_methrs	704	-0.0173054	-0.0927908	0.062154	0.647855	0.830653	0.990882	0.87822	1.118	0.881571		0.979886	0.867625	1.10667	0.743051		Peptide	Fibrinogen Cleavage Peptide
fibrinopeptide A (5-16)*	ap_step_count	707	-0.0714705	-0.14811	0.00774133	0.0584006	0.239328	0.990882	0.87822	1.118	0.881571		0.979886	0.867625	1.10667	0.743051		Peptide	Fibrinogen Cleavage Peptide
fibrinopeptide A (5-16)*	dlw_pal_avg	556	-0.0716062	-0.156679	0.0142369	0.0931173	0.327084	0.990882	0.87822	1.118	0.881571		0.979886	0.867625	1.10667	0.743051		Peptide	Fibrinogen Cleavage Peptide
tetradecadienoate (14:2)*	a24_active_methrs	706	-0.0290312	-0.0995968	0.0480439	0.442825	0.806529	1.08204	0.960552	1.21891	0.193999		1.08026	0.958714	1.21722	0.204477		Lipid	Long Chain Polyunsaturated Fatty Acid (n3 and n6)
tetradecadienoate (14:2)*	ag_soj3x_active_methrs	704	0.0485177	-0.0299899	0.121089	0.200123	0.434554	1.08204	0.960552	1.21891	0.193999		1.08026	0.958714	1.21722	0.204477		Lipid	Long Chain Polyunsaturated Fatty Acid (n3 and n6)
tetradecadienoate (14:2)*	ap_step_count	707	0.0437639	-0.0313112	0.118939	0.246854	0.542784	1.08204	0.960552	1.21891	0.193999		1.08026	0.958714	1.21722	0.204477		Lipid	Long Chain Polyunsaturated Fatty Acid (n3 and n6)
tetradecadienoate (14:2)*	dlw_pal_avg	556	-0.0306765	-0.113893	0.0565919	0.472377	0.740116	1.08204	0.960552	1.21891	0.193999		1.08026	0.958714	1.21722	0.204477		Lipid	Long Chain Polyunsaturated Fatty Acid (n3 and n6)
dodecadienoate (12:2)*	a24_active_methrs	706	-0.0107517	-0.0865616	0.0682733	0.776284	0.948453	1.09688	0.974975	1.23403	0.123725		1.09172	0.969963	1.22875	0.145517		Lipid	Fatty Acid, Dicarboxylate
dodecadienoate (12:2)*	ag_soj3x_active_methrs	704	0.0355859	-0.0402812	0.108395	0.347497	0.605224	1.09688	0.974975	1.23403	0.123725		1.09172	0.969963	1.22875	0.145517		Lipid	Fatty Acid, Dicarboxylate
dodecadienoate (12:2)*	ap_step_count	707	0.0553091	-0.016723	0.132008	0.143211	0.403112	1.09688	0.974975	1.23403	0.123725		1.09172	0.969963	1.22875	0.145517		Lipid	Fatty Acid, Dicarboxylate
dodecadienoate (12:2)*	dlw_pal_avg	556	-0.0262078	-0.111062	0.0619943	0.539285	0.783179	1.09688	0.974975	1.23403	0.123725		1.09172	0.969963	1.22875	0.145517		Lipid	Fatty Acid, Dicarboxylate
N-acetyl-isoputreanine	a24_active_methrs	706	-0.0879069	-0.161947	-0.0136659	0.019922	0.299361	0.947509	0.840905	1.06763	0.375314		0.95435	0.846602	1.07581	0.443972		Amino Acid	Polyamine Metabolism
N-acetyl-isoputreanine	ag_soj3x_active_methrs	704	-0.0189301	-0.0978984	0.0611873	0.617333	0.815309	0.947509	0.840905	1.06763	0.375314		0.95435	0.846602	1.07581	0.443972		Amino Acid	Polyamine Metabolism
N-acetyl-isoputreanine	ap_step_count	707	-0.0456214	-0.118764	0.0286753	0.227345	0.519929	0.947509	0.840905	1.06763	0.375314		0.95435	0.846602	1.07581	0.443972		Amino Acid	Polyamine Metabolism
N-acetyl-isoputreanine	dlw_pal_avg	556	-0.0212273	-0.104692	0.0684353	0.619048	0.828038	0.947509	0.840905	1.06763	0.375314		0.95435	0.846602	1.07581	0.443972		Amino Acid	Polyamine Metabolism
sulfate of piperine metabolite C16H19NO3 (2)*	a24_active_methrs	706	0.0675358	-0.010208	0.141487	0.073945	0.454544	0.860703	0.758824	0.97626	0.0196931		0.860643	0.75789	0.977327	0.0207779		Xenobiotics	Food Component/Plant
sulfate of piperine metabolite C16H19NO3 (2)*	ag_soj3x_active_methrs	704	0.0266864	-0.0511527	0.0997224	0.481175	0.715596	0.860703	0.758824	0.97626	0.0196931		0.860643	0.75789	0.977327	0.0207779		Xenobiotics	Food Component/Plant
sulfate of piperine metabolite C16H19NO3 (2)*	ap_step_count	707	0.0336854	-0.0385782	0.115206	0.372839	0.653446	0.860703	0.758824	0.97626	0.0196931		0.860643	0.75789	0.977327	0.0207779		Xenobiotics	Food Component/Plant
sulfate of piperine metabolite C16H19NO3 (2)*	dlw_pal_avg	556	0.045487	-0.035043	0.122452	0.286487	0.568798	0.860703	0.758824	0.97626	0.0196931		0.860643	0.75789	0.977327	0.0207779		Xenobiotics	Food Component/Plant
sulfate of piperine metabolite C16H19NO3 (3)*	a24_active_methrs	706	0.0514136	-0.0236747	0.124297	0.17392	0.608355	0.851745	0.750137	0.967116	0.0133828		0.851618	0.748963	0.968344	0.0143448		Xenobiotics	Food Component/Plant
sulfate of piperine metabolite C16H19NO3 (3)*	ag_soj3x_active_methrs	704	0.0205086	-0.0600066	0.0942589	0.588298	0.794534	0.851745	0.750137	0.967116	0.0133828		0.851618	0.748963	0.968344	0.0143448		Xenobiotics	Food Component/Plant
sulfate of piperine metabolite C16H19NO3 (3)*	ap_step_count	707	0.0287125	-0.0430472	0.110391	0.447525	0.705908	0.851745	0.750137	0.967116	0.0133828		0.851618	0.748963	0.968344	0.0143448		Xenobiotics	Food Component/Plant
sulfate of piperine metabolite C16H19NO3 (3)*	dlw_pal_avg	556	0.0409666	-0.0445229	0.118638	0.337134	0.624745	0.851745	0.750137	0.967116	0.0133828		0.851618	0.748963	0.968344	0.0143448		Xenobiotics	Food Component/Plant
4-ethylcatechol sulfate	a24_active_methrs	706	0.0420891	-0.0343756	0.117437	0.265764	0.714022	0.974215	0.863081	1.09966	0.672023		0.98774	0.873942	1.11636	0.843167		Xenobiotics	Benzoate Metabolism
4-ethylcatechol sulfate	ag_soj3x_active_methrs	704	-0.0146812	-0.0863958	0.0577156	0.698403	0.864188	0.974215	0.863081	1.09966	0.672023		0.98774	0.873942	1.11636	0.843167		Xenobiotics	Benzoate Metabolism
4-ethylcatechol sulfate	ap_step_count	707	0.0277685	-0.0449602	0.105833	0.462605	0.718227	0.974215	0.863081	1.09966	0.672023		0.98774	0.873942	1.11636	0.843167		Xenobiotics	Benzoate Metabolism
4-ethylcatechol sulfate	dlw_pal_avg	556	0.0222128	-0.0622021	0.104721	0.602862	0.825346	0.974215	0.863081	1.09966	0.672023		0.98774	0.873942	1.11636	0.843167		Xenobiotics	Benzoate Metabolism
N2-acetyl,N6-methyllysine	a24_active_methrs	706	0.0380143	-0.0335927	0.108627	0.314873	0.736513	1.09801	0.975086	1.23642	0.122483		1.09854	0.975153	1.23754	0.121861		Amino Acid	Lysine Metabolism
N2-acetyl,N6-methyllysine	ag_soj3x_active_methrs	704	0.0721219	-0.00725884	0.143875	0.0566669	0.21731	1.09801	0.975086	1.23642	0.122483		1.09854	0.975153	1.23754	0.121861		Amino Acid	Lysine Metabolism
N2-acetyl,N6-methyllysine	ap_step_count	707	0.0233701	-0.0527558	0.0924699	0.536457	0.760132	1.09801	0.975086	1.23642	0.122483		1.09854	0.975153	1.23754	0.121861		Amino Acid	Lysine Metabolism
N2-acetyl,N6-methyllysine	dlw_pal_avg	556	0.0602835	-0.0227008	0.147866	0.157617	0.426434	1.09801	0.975086	1.23642	0.122483		1.09854	0.975153	1.23754	0.121861		Amino Acid	Lysine Metabolism
lithocholate sulfate (1)	a24_active_methrs	706	-0.0276703	-0.101399	0.0456587	0.464508	0.813569	1.08877	0.955223	1.24099	0.202291		1.08415	0.950624	1.23644	0.227776		Lipid	Secondary Bile Acid Metabolism
lithocholate sulfate (1)	ag_soj3x_active_methrs	704	-0.0225018	-0.0980012	0.0519716	0.55256	0.766208	1.08877	0.955223	1.24099	0.202291		1.08415	0.950624	1.23644	0.227776		Lipid	Secondary Bile Acid Metabolism
lithocholate sulfate (1)	ap_step_count	707	0.0220871	-0.0508169	0.0947604	0.559063	0.771249	1.08877	0.955223	1.24099	0.202291		1.08415	0.950624	1.23644	0.227776		Lipid	Secondary Bile Acid Metabolism
lithocholate sulfate (1)	dlw_pal_avg	556	-0.0168157	-0.104099	0.0644146	0.69369	0.86609	1.08877	0.955223	1.24099	0.202291		1.08415	0.950624	1.23644	0.227776		Lipid	Secondary Bile Acid Metabolism
3-hydroxyhexanoylcarnitine (1)	a24_active_methrs	706	-0.0414557	-0.11723	0.0292394	0.273031	0.71645	1.11298	0.979336	1.26486	0.100827		1.10744	0.973913	1.25928	0.119308		Lipid	Fatty Acid Metabolism (Acyl Carnitine, Hydroxy)
3-hydroxyhexanoylcarnitine (1)	ag_soj3x_active_methrs	704	-0.0835767	-0.154774	-0.0113235	0.0271355	0.129163	1.11298	0.979336	1.26486	0.100827		1.10744	0.973913	1.25928	0.119308		Lipid	Fatty Acid Metabolism (Acyl Carnitine, Hydroxy)
3-hydroxyhexanoylcarnitine (1)	ap_step_count	707	-0.0626917	-0.135969	0.0213545	0.0969732	0.319673	1.11298	0.979336	1.26486	0.100827		1.10744	0.973913	1.25928	0.119308		Lipid	Fatty Acid Metabolism (Acyl Carnitine, Hydroxy)
3-hydroxyhexanoylcarnitine (1)	dlw_pal_avg	556	-0.0841493	-0.171382	0.00510597	0.0483492	0.216149	1.11298	0.979336	1.26486	0.100827		1.10744	0.973913	1.25928	0.119308		Lipid	Fatty Acid Metabolism (Acyl Carnitine, Hydroxy)
2-ketocaprylate	a24_active_methrs	706	0.032513	-0.043712	0.111868	0.390055	0.780688	1.00413	0.891995	1.13037	0.945479		1.0117	0.898176	1.13958	0.847792		Amino Acid	Leucine, Isoleucine and Valine Metabolism
2-ketocaprylate	ag_soj3x_active_methrs	704	0.0565521	-0.0124655	0.129485	0.13526	0.350083	1.00413	0.891995	1.13037	0.945479		1.0117	0.898176	1.13958	0.847792		Amino Acid	Leucine, Isoleucine and Valine Metabolism
2-ketocaprylate	ap_step_count	707	0.0293077	-0.0470487	0.105426	0.438163	0.700391	1.00413	0.891995	1.13037	0.945479		1.0117	0.898176	1.13958	0.847792		Amino Acid	Leucine, Isoleucine and Valine Metabolism
2-ketocaprylate	dlw_pal_avg	556	0.0962629	0.0193315	0.179314	0.0238377	0.132855	1.00413	0.891995	1.13037	0.945479		1.0117	0.898176	1.13958	0.847792		Amino Acid	Leucine, Isoleucine and Valine Metabolism
2,6-dihydroxybenzoic acid	a24_active_methrs	706	0.0024176	-0.076417	0.0793782	0.949054	0.984548	0.946309	0.838733	1.06768	0.369467		0.948945	0.840819	1.07098	0.395231		Xenobiotics	Drug - Topical Agents
2,6-dihydroxybenzoic acid	ag_soj3x_active_methrs	704	-0.0446241	-0.115244	0.0325366	0.238687	0.478809	0.946309	0.838733	1.06768	0.369467		0.948945	0.840819	1.07098	0.395231		Xenobiotics	Drug - Topical Agents
2,6-dihydroxybenzoic acid	ap_step_count	707	0.0137274	-0.0614384	0.0880618	0.716544	0.877203	0.946309	0.838733	1.06768	0.369467		0.948945	0.840819	1.07098	0.395231		Xenobiotics	Drug - Topical Agents
2,6-dihydroxybenzoic acid	dlw_pal_avg	556	0.119823	0.0347513	0.203293	0.00485631	0.0541317	0.946309	0.838733	1.06768	0.369467		0.948945	0.840819	1.07098	0.395231		Xenobiotics	Drug - Topical Agents
2,3-dihydroxy-5-methylthio-4-pentenoate (DMTPA)*	a24_active_methrs	706	-0.0285095	-0.105443	0.0431843	0.451068	0.809053	1.05605	0.92814	1.2016	0.407069		1.0338	0.906698	1.17872	0.618901		Amino Acid	Methionine, Cysteine, SAM and Taurine Metabolism
2,3-dihydroxy-5-methylthio-4-pentenoate (DMTPA)*	ag_soj3x_active_methrs	704	-0.0811284	-0.157656	-0.0014542	0.0319832	0.145515	1.05605	0.92814	1.2016	0.407069		1.0338	0.906698	1.17872	0.618901		Amino Acid	Methionine, Cysteine, SAM and Taurine Metabolism
2,3-dihydroxy-5-methylthio-4-pentenoate (DMTPA)*	ap_step_count	707	-0.066564	-0.146417	0.00755482	0.0779943	0.279842	1.05605	0.92814	1.2016	0.407069		1.0338	0.906698	1.17872	0.618901		Amino Acid	Methionine, Cysteine, SAM and Taurine Metabolism
2,3-dihydroxy-5-methylthio-4-pentenoate (DMTPA)*	dlw_pal_avg	556	-0.0311886	-0.117404	0.0474232	0.465013	0.740116	1.05605	0.92814	1.2016	0.407069		1.0338	0.906698	1.17872	0.618901		Amino Acid	Methionine, Cysteine, SAM and Taurine Metabolism
fibrinopeptide A (3-15)**	a24_active_methrs	706	0.00345379	-0.0737432	0.0738126	0.927269	0.984548	1.03489	0.919914	1.16424	0.567562		1.01754	0.903084	1.1465	0.774842		Peptide	Fibrinogen Cleavage Peptide
fibrinopeptide A (3-15)**	ag_soj3x_active_methrs	704	-0.01158	-0.0822219	0.0702894	0.759892	0.889734	1.03489	0.919914	1.16424	0.567562		1.01754	0.903084	1.1465	0.774842		Peptide	Fibrinogen Cleavage Peptide
fibrinopeptide A (3-15)**	ap_step_count	707	-0.0439246	-0.11764	0.0309736	0.245121	0.542784	1.03489	0.919914	1.16424	0.567562		1.01754	0.903084	1.1465	0.774842		Peptide	Fibrinogen Cleavage Peptide
fibrinopeptide A (3-15)**	dlw_pal_avg	556	-0.00131326	-0.0891962	0.0795363	0.975464	0.984043	1.03489	0.919914	1.16424	0.567562		1.01754	0.903084	1.1465	0.774842		Peptide	Fibrinogen Cleavage Peptide
fibrinopeptide A (2-15)**	a24_active_methrs	706	0.00790292	-0.0674775	0.080146	0.834549	0.970248	1.05821	0.936406	1.19585	0.363886		1.03204	0.910399	1.16992	0.621586		Peptide	Fibrinogen Cleavage Peptide
fibrinopeptide A (2-15)**	ag_soj3x_active_methrs	704	-0.0554315	-0.128282	0.0220071	0.143185	0.361638	1.05821	0.936406	1.19585	0.363886		1.03204	0.910399	1.16992	0.621586		Peptide	Fibrinogen Cleavage Peptide
fibrinopeptide A (2-15)**	ap_step_count	707	-0.0760991	-0.148469	-0.00345131	0.0438421	0.205174	1.05821	0.936406	1.19585	0.363886		1.03204	0.910399	1.16992	0.621586		Peptide	Fibrinogen Cleavage Peptide
fibrinopeptide A (2-15)**	dlw_pal_avg	556	-0.0521963	-0.134851	0.0251856	0.221225	0.51367	1.05821	0.936406	1.19585	0.363886		1.03204	0.910399	1.16992	0.621586		Peptide	Fibrinogen Cleavage Peptide
fibrinopeptide B (1-13)**	a24_active_methrs	706	-0.021107	-0.0979431	0.0562943	0.576911	0.882913	1.00776	0.887146	1.14478	0.905215		0.990568	0.870555	1.12713	0.885453		Peptide	Fibrinogen Cleavage Peptide
fibrinopeptide B (1-13)**	ag_soj3x_active_methrs	704	-0.00203228	-0.0746029	0.0709946	0.957226	0.975203	1.00776	0.887146	1.14478	0.905215		0.990568	0.870555	1.12713	0.885453		Peptide	Fibrinogen Cleavage Peptide
fibrinopeptide B (1-13)**	ap_step_count	707	-0.0695598	-0.149567	0.0152396	0.065482	0.251114	1.00776	0.887146	1.14478	0.905215		0.990568	0.870555	1.12713	0.885453		Peptide	Fibrinogen Cleavage Peptide
fibrinopeptide B (1-13)**	dlw_pal_avg	556	-0.0204431	-0.107702	0.0678246	0.632061	0.833443	1.00776	0.887146	1.14478	0.905215		0.990568	0.870555	1.12713	0.885453		Peptide	Fibrinogen Cleavage Peptide
fibrinopeptide B (1-11)**	a24_active_methrs	706	-0.0070559	-0.0820031	0.06515	0.852065	0.978223	1.00326	0.888027	1.13344	0.958245		1.00181	0.886387	1.13226	0.976878		Peptide	Fibrinogen Cleavage Peptide
fibrinopeptide B (1-11)**	ag_soj3x_active_methrs	704	-0.032899	-0.113508	0.0491902	0.38513	0.635239	1.00326	0.888027	1.13344	0.958245		1.00181	0.886387	1.13226	0.976878		Peptide	Fibrinogen Cleavage Peptide
fibrinopeptide B (1-11)**	ap_step_count	707	0.0202824	-0.0505728	0.0961111	0.591623	0.792623	1.00326	0.888027	1.13344	0.958245		1.00181	0.886387	1.13226	0.976878		Peptide	Fibrinogen Cleavage Peptide
fibrinopeptide B (1-11)**	dlw_pal_avg	556	-0.0900567	-0.171617	-0.000307925	0.0345639	0.174069	1.00326	0.888027	1.13344	0.958245		1.00181	0.886387	1.13226	0.976878		Peptide	Fibrinogen Cleavage Peptide
glu-gly-asn-val**	a24_active_methrs	706	0.0278869	-0.0488499	0.102803	0.461018	0.813569	1.05736	0.936722	1.19354	0.366229		1.04635	0.926467	1.18174	0.464914		Peptide	Polypeptide
glu-gly-asn-val**	ag_soj3x_active_methrs	704	-0.0764087	-0.150989	-0.00221588	0.0434377	0.183231	1.05736	0.936722	1.19354	0.366229		1.04635	0.926467	1.18174	0.464914		Peptide	Polypeptide
glu-gly-asn-val**	ap_step_count	707	0.00830467	-0.0654171	0.0789385	0.826147	0.939672	1.05736	0.936722	1.19354	0.366229		1.04635	0.926467	1.18174	0.464914		Peptide	Polypeptide
glu-gly-asn-val**	dlw_pal_avg	556	-0.0235435	-0.101628	0.0559535	0.581313	0.815399	1.05736	0.936722	1.19354	0.366229		1.04635	0.926467	1.18174	0.464914		Peptide	Polypeptide
picolinoylglycine	a24_active_methrs	706	0.0472227	-0.0289333	0.119803	0.211755	0.659055	0.986658	0.875126	1.1124	0.826004		0.979905	0.869168	1.10475	0.739648		Lipid	Fatty Acid Metabolism (Acyl Glycine)
picolinoylglycine	ag_soj3x_active_methrs	704	0.000169735	-0.0795666	0.0695433	0.996426	0.996426	0.986658	0.875126	1.1124	0.826004		0.979905	0.869168	1.10475	0.739648		Lipid	Fatty Acid Metabolism (Acyl Glycine)
picolinoylglycine	ap_step_count	707	0.0467756	-0.0323027	0.11931	0.21579	0.506292	0.986658	0.875126	1.1124	0.826004		0.979905	0.869168	1.10475	0.739648		Lipid	Fatty Acid Metabolism (Acyl Glycine)
picolinoylglycine	dlw_pal_avg	556	0.0419135	-0.0425386	0.127204	0.326075	0.611209	0.986658	0.875126	1.1124	0.826004		0.979905	0.869168	1.10475	0.739648		Lipid	Fatty Acid Metabolism (Acyl Glycine)
branched chain 14:0 dicarboxylic acid**	a24_active_methrs	706	-0.0111365	-0.081385	0.0664525	0.7685	0.948453	1.00087	0.887806	1.12832	0.988694		1.02029	0.903206	1.15254	0.746358		Lipid	Fatty Acid, Dicarboxylate
branched chain 14:0 dicarboxylic acid**	ag_soj3x_active_methrs	704	0.0722807	-0.00174517	0.147915	0.056123	0.216443	1.00087	0.887806	1.12832	0.988694		1.02029	0.903206	1.15254	0.746358		Lipid	Fatty Acid, Dicarboxylate
branched chain 14:0 dicarboxylic acid**	ap_step_count	707	0.120613	0.0451293	0.187633	0.00136625	0.0253819	1.00087	0.887806	1.12832	0.988694		1.02029	0.903206	1.15254	0.746358		Lipid	Fatty Acid, Dicarboxylate
branched chain 14:0 dicarboxylic acid**	dlw_pal_avg	556	0.0633541	-0.0212985	0.143851	0.137477	0.396314	1.00087	0.887806	1.12832	0.988694		1.02029	0.903206	1.15254	0.746358		Lipid	Fatty Acid, Dicarboxylate
X-07765	a24_active_methrs	706	0.0286424	-0.0400927	0.103712	0.448961	0.808903	1.05348	0.934696	1.18736	0.392732		1.05311	0.93349	1.18805	0.399624
X-07765	ag_soj3x_active_methrs	704	0.065214	-0.008952	0.135486	0.0849037	0.268396	1.05348	0.934696	1.18736	0.392732		1.05311	0.93349	1.18805	0.399624
X-07765	ap_step_count	707	0.0584644	-0.0221162	0.129479	0.12172	0.36742	1.05348	0.934696	1.18736	0.392732		1.05311	0.93349	1.18805	0.399624
X-07765	dlw_pal_avg	556	0.107433	0.0165069	0.18607	0.0116226	0.0906891	1.05348	0.934696	1.18736	0.392732		1.05311	0.93349	1.18805	0.399624
X-11299	a24_active_methrs	706	0.00123561	-0.0748172	0.0796547	0.973949	0.984548	1.10231	0.971399	1.25086	0.130762		1.104	0.972869	1.25281	0.124881
X-11299	ag_soj3x_active_methrs	704	-0.0277947	-0.105432	0.0444718	0.463144	0.705029	1.10231	0.971399	1.25086	0.130762		1.104	0.972869	1.25281	0.124881
X-11299	ap_step_count	707	0.0220165	-0.052454	0.0947871	0.560321	0.77171	1.10231	0.971399	1.25086	0.130762		1.104	0.972869	1.25281	0.124881
X-11299	dlw_pal_avg	556	-0.00883944	-0.0947788	0.0688367	0.835991	0.924005	1.10231	0.971399	1.25086	0.130762		1.104	0.972869	1.25281	0.124881
X-11308	a24_active_methrs	706	-0.0321761	-0.108048	0.0401992	0.394988	0.784347	1.00847	0.890616	1.14192	0.894006		1.01171	0.892819	1.14642	0.854986
X-11308	ag_soj3x_active_methrs	704	-0.00638047	-0.0822606	0.0694032	0.866276	0.930179	1.00847	0.890616	1.14192	0.894006		1.01171	0.892819	1.14642	0.854986
X-11308	ap_step_count	707	0.0104312	-0.0666595	0.0865594	0.782631	0.915753	1.00847	0.890616	1.14192	0.894006		1.01171	0.892819	1.14642	0.854986
X-11308	dlw_pal_avg	556	-0.00340591	-0.0866408	0.0776018	0.936423	0.971277	1.00847	0.890616	1.14192	0.894006		1.01171	0.892819	1.14642	0.854986
X-11315	a24_active_methrs	706	0.0457527	-0.0336673	0.125917	0.226341	0.68065	0.973721	0.862345	1.09948	0.666931		0.99346	0.878101	1.12397	0.916884
X-11315	ag_soj3x_active_methrs	704	0.117579	0.0446537	0.19298	0.00184653	0.0275661	0.973721	0.862345	1.09948	0.666931		0.99346	0.878101	1.12397	0.916884
X-11315	ap_step_count	707	0.128494	0.0551268	0.199111	0.000643552	0.0153766	0.973721	0.862345	1.09948	0.666931		0.99346	0.878101	1.12397	0.916884
X-11315	dlw_pal_avg	556	0.107157	0.0276088	0.19454	0.0118404	0.0906891	0.973721	0.862345	1.09948	0.666931		0.99346	0.878101	1.12397	0.916884
X-11372	a24_active_methrs	706	0.0119204	-0.0670316	0.0851583	0.752718	0.947953	1.01834	0.902679	1.14883	0.767263		1.02133	0.904983	1.15263	0.731956
X-11372	ag_soj3x_active_methrs	704	0.0596544	-0.0175694	0.136253	0.115081	0.326128	1.01834	0.902679	1.14883	0.767263		1.02133	0.904983	1.15263	0.731956
X-11372	ap_step_count	707	0.0734639	0.00484284	0.147574	0.0517019	0.226297	1.01834	0.902679	1.14883	0.767263		1.02133	0.904983	1.15263	0.731956
X-11372	dlw_pal_avg	556	0.0318942	-0.0536125	0.116874	0.45497	0.734277	1.01834	0.902679	1.14883	0.767263		1.02133	0.904983	1.15263	0.731956
X-11381	a24_active_methrs	706	0.0257114	-0.0523994	0.10172	0.496731	0.828468	1.03649	0.915465	1.17351	0.571011		1.02809	0.907613	1.16455	0.66263
X-11381	ag_soj3x_active_methrs	704	0.0959961	0.0203129	0.1698	0.0111066	0.0761076	1.03649	0.915465	1.17351	0.571011		1.02809	0.907613	1.16455	0.66263
X-11381	ap_step_count	707	0.101544	0.0296238	0.172051	0.00708978	0.0740882	1.03649	0.915465	1.17351	0.571011		1.02809	0.907613	1.16455	0.66263
X-11381	dlw_pal_avg	556	0.0222572	-0.0606012	0.101441	0.602137	0.825346	1.03649	0.915465	1.17351	0.571011		1.02809	0.907613	1.16455	0.66263
X-11444	a24_active_methrs	706	0.0252876	-0.0471435	0.090681	0.503855	0.834047	1.11558	0.981252	1.2683	0.0946022		1.09825	0.964301	1.25081	0.157559
X-11444	ag_soj3x_active_methrs	704	0.0182155	-0.0531922	0.0889861	0.630679	0.820863	1.11558	0.981252	1.2683	0.0946022		1.09825	0.964301	1.25081	0.157559
X-11444	ap_step_count	707	0.0138463	-0.0666211	0.0856446	0.714196	0.877203	1.11558	0.981252	1.2683	0.0946022		1.09825	0.964301	1.25081	0.157559
X-11444	dlw_pal_avg	556	0.0479742	-0.0344203	0.131238	0.260925	0.549454	1.11558	0.981252	1.2683	0.0946022		1.09825	0.964301	1.25081	0.157559
X-11470	a24_active_methrs	706	-0.0119435	-0.0881351	0.0630663	0.752255	0.947953	1.11213	0.981456	1.2602	0.0954708		1.1115	0.980526	1.25997	0.0982638
X-11470	ag_soj3x_active_methrs	704	0.0427045	-0.0324337	0.116978	0.259513	0.503338	1.11213	0.981456	1.2602	0.0954708		1.1115	0.980526	1.25997	0.0982638
X-11470	ap_step_count	707	0.0896538	0.0179164	0.162997	0.0175035	0.128262	1.11213	0.981456	1.2602	0.0954708		1.1115	0.980526	1.25997	0.0982638
X-11470	dlw_pal_avg	556	0.013388	-0.0688946	0.101006	0.753854	0.891403	1.11213	0.981456	1.2602	0.0954708		1.1115	0.980526	1.25997	0.0982638
X-11478	a24_active_methrs	706	0.00650014	-0.0673715	0.0818663	0.863599	0.978641	0.947007	0.838273	1.06985	0.380946		0.949736	0.840151	1.07362	0.409059
X-11478	ag_soj3x_active_methrs	704	0.0933828	0.0184918	0.165039	0.0135154	0.0869144	0.947007	0.838273	1.06985	0.380946		0.949736	0.840151	1.07362	0.409059
X-11478	ap_step_count	707	0.0705775	-0.00352963	0.1462	0.0616272	0.243122	0.947007	0.838273	1.06985	0.380946		0.949736	0.840151	1.07362	0.409059
X-11478	dlw_pal_avg	556	0.019057	-0.0670796	0.103063	0.65534	0.846776	0.947007	0.838273	1.06985	0.380946		0.949736	0.840151	1.07362	0.409059
X-11483	a24_active_methrs	706	-0.00689139	-0.0856802	0.0717976	0.855476	0.978223	1.11318	0.979359	1.26528	0.100674		1.11633	0.982176	1.26881	0.0919184
X-11483	ag_soj3x_active_methrs	704	-0.0100333	-0.0857546	0.0622645	0.791165	0.908536	1.11318	0.979359	1.26528	0.100674		1.11633	0.982176	1.26881	0.0919184
X-11483	ap_step_count	707	0.0217853	-0.0561648	0.0943814	0.564448	0.774842	1.11318	0.979359	1.26528	0.100674		1.11633	0.982176	1.26881	0.0919184
X-11483	dlw_pal_avg	556	0.0274767	-0.0550155	0.0990142	0.519816	0.776665	1.11318	0.979359	1.26528	0.100674		1.11633	0.982176	1.26881	0.0919184
X-11787	a24_active_methrs	706	0.0878545	0.0133032	0.158399	0.0199961	0.299361	1.05473	0.931033	1.19485	0.401866		1.0518	0.928358	1.19166	0.427195
X-11787	ag_soj3x_active_methrs	704	0.00681135	-0.066327	0.0897026	0.857339	0.928404	1.05473	0.931033	1.19485	0.401866		1.0518	0.928358	1.19166	0.427195
X-11787	ap_step_count	707	-0.00947857	-0.0797554	0.0627039	0.80205	0.929407	1.05473	0.931033	1.19485	0.401866		1.0518	0.928358	1.19166	0.427195
X-11787	dlw_pal_avg	556	0.0862233	-0.00419506	0.174648	0.0430601	0.200599	1.05473	0.931033	1.19485	0.401866		1.0518	0.928358	1.19166	0.427195
X-11795	a24_active_methrs	706	-0.0525909	-0.133501	0.0201277	0.164257	0.601247	0.993672	0.87892	1.12341	0.91911		0.993133	0.877712	1.12373	0.912814
X-11795	ag_soj3x_active_methrs	704	0.0409887	-0.0446338	0.1225	0.279164	0.52682	0.993672	0.87892	1.12341	0.91911		0.993133	0.877712	1.12373	0.912814
X-11795	ap_step_count	707	0.0398961	-0.0339352	0.118727	0.291154	0.575223	0.993672	0.87892	1.12341	0.91911		0.993133	0.877712	1.12373	0.912814
X-11795	dlw_pal_avg	556	0.013581	-0.0700224	0.0939197	0.750422	0.88942	0.993672	0.87892	1.12341	0.91911		0.993133	0.877712	1.12373	0.912814
X-11852	a24_active_methrs	706	0.0540588	-0.0193918	0.128066	0.152782	0.585899	0.940377	0.834111	1.06018	0.314408		0.935699	0.82957	1.0554	0.278681
X-11852	ag_soj3x_active_methrs	704	0.0876628	0.0115874	0.160824	0.0204494	0.111011	0.940377	0.834111	1.06018	0.314408		0.935699	0.82957	1.0554	0.278681
X-11852	ap_step_count	707	0.11077	0.0352033	0.184124	0.0032959	0.0399329	0.940377	0.834111	1.06018	0.314408		0.935699	0.82957	1.0554	0.278681
X-11852	dlw_pal_avg	556	0.0669074	-0.0214174	0.144727	0.11671	0.366802	0.940377	0.834111	1.06018	0.314408		0.935699	0.82957	1.0554	0.278681
X-11880	a24_active_methrs	706	-0.00527268	-0.0826924	0.0687039	0.889171	0.981964	1.0492	0.926931	1.18759	0.446797		1.04529	0.92298	1.1838	0.48479
X-11880	ag_soj3x_active_methrs	704	0.0183402	-0.0593083	0.0920515	0.628341	0.820863	1.0492	0.926931	1.18759	0.446797		1.04529	0.92298	1.1838	0.48479
X-11880	ap_step_count	707	0.0325121	-0.0395586	0.106801	0.389729	0.66807	1.0492	0.926931	1.18759	0.446797		1.04529	0.92298	1.1838	0.48479
X-11880	dlw_pal_avg	556	0.0432965	-0.0403589	0.124182	0.310352	0.598529	1.0492	0.926931	1.18759	0.446797		1.04529	0.92298	1.1838	0.48479
X-12007	a24_active_methrs	706	0.0658521	-0.00933477	0.142812	0.0814548	0.477587	0.880336	0.778832	0.995068	0.0414718		0.883816	0.781713	0.999255	0.04863
X-12007	ag_soj3x_active_methrs	704	-0.0393664	-0.11453	0.0452993	0.29865	0.551152	0.880336	0.778832	0.995068	0.0414718		0.883816	0.781713	0.999255	0.04863
X-12007	ap_step_count	707	0.0346795	-0.0424715	0.106329	0.35889	0.643865	0.880336	0.778832	0.995068	0.0414718		0.883816	0.781713	0.999255	0.04863
X-12007	dlw_pal_avg	556	-0.0163288	-0.102692	0.067584	0.70213	0.868314	0.880336	0.778832	0.995068	0.0414718		0.883816	0.781713	0.999255	0.04863
X-12026	a24_active_methrs	706	-0.0342155	-0.105615	0.0407171	0.365704	0.770096	1.04081	0.917331	1.18092	0.534104		1.01892	0.8961	1.15858	0.774493
X-12026	ag_soj3x_active_methrs	704	-0.0792004	-0.154982	-0.00131715	0.0363054	0.160589	1.04081	0.917331	1.18092	0.534104		1.01892	0.8961	1.15858	0.774493
X-12026	ap_step_count	707	-0.0657026	-0.145845	0.0118159	0.0819314	0.28859	1.04081	0.917331	1.18092	0.534104		1.01892	0.8961	1.15858	0.774493
X-12026	dlw_pal_avg	556	-0.161789	-0.246013	-0.0755218	0.000136582	0.00634345	1.04081	0.917331	1.18092	0.534104		1.01892	0.8961	1.15858	0.774493
X-12100	a24_active_methrs	706	0.021599	-0.0543525	0.0997271	0.56806	0.882913	1.0216	0.9022	1.1568	0.735708		1.00317	0.884317	1.13799	0.960724
X-12100	ag_soj3x_active_methrs	704	-0.0448926	-0.121073	0.0332462	0.235871	0.47731	1.0216	0.9022	1.1568	0.735708		1.00317	0.884317	1.13799	0.960724
X-12100	ap_step_count	707	-0.0222426	-0.0969473	0.0514844	0.5563	0.771249	1.0216	0.9022	1.1568	0.735708		1.00317	0.884317	1.13799	0.960724
X-12100	dlw_pal_avg	556	-0.0290209	-0.115906	0.0543554	0.496622	0.760395	1.0216	0.9022	1.1568	0.735708		1.00317	0.884317	1.13799	0.960724
X-12101	a24_active_methrs	706	-0.0603693	-0.138322	0.0120614	0.110273	0.526791	1.01351	0.896785	1.14543	0.829519		1.01533	0.89807	1.1479	0.807712
X-12101	ag_soj3x_active_methrs	704	-0.0412902	-0.115308	0.0261035	0.275639	0.522527	1.01351	0.896785	1.14543	0.829519		1.01533	0.89807	1.1479	0.807712
X-12101	ap_step_count	707	-0.0635873	-0.134212	0.0105476	0.0922851	0.308601	1.01351	0.896785	1.14543	0.829519		1.01533	0.89807	1.1479	0.807712
X-12101	dlw_pal_avg	556	-0.0640982	-0.142662	0.0109853	0.132909	0.389865	1.01351	0.896785	1.14543	0.829519		1.01533	0.89807	1.1479	0.807712
X-12104	a24_active_methrs	706	-0.0171633	-0.0880269	0.0608617	0.650084	0.89637	0.982793	0.869023	1.11146	0.781816		0.962738	0.849312	1.09131	0.552082
X-12104	ag_soj3x_active_methrs	704	-0.0413871	-0.114076	0.0353392	0.274514	0.522202	0.982793	0.869023	1.11146	0.781816		0.962738	0.849312	1.09131	0.552082
X-12104	ap_step_count	707	-0.070972	-0.145841	0.00202687	0.0601842	0.243063	0.982793	0.869023	1.11146	0.781816		0.962738	0.849312	1.09131	0.552082
X-12104	dlw_pal_avg	556	-0.0126594	-0.101487	0.0739539	0.766851	0.899141	0.982793	0.869023	1.11146	0.781816		0.962738	0.849312	1.09131	0.552082
X-12112	a24_active_methrs	706	0.0367499	-0.0366599	0.105455	0.33125	0.748447	1.11596	0.987117	1.26163	0.0795362		1.11206	0.983151	1.25787	0.0909584
X-12112	ag_soj3x_active_methrs	704	0.0330932	-0.0403927	0.10896	0.38233	0.634182	1.11596	0.987117	1.26163	0.0795362		1.11206	0.983151	1.25787	0.0909584
X-12112	ap_step_count	707	0.023199	-0.048549	0.0927863	0.539445	0.763073	1.11596	0.987117	1.26163	0.0795362		1.11206	0.983151	1.25787	0.0909584
X-12112	dlw_pal_avg	556	0.119521	0.0381371	0.197774	0.00496533	0.0546186	1.11596	0.987117	1.26163	0.0795362		1.11206	0.983151	1.25787	0.0909584
X-12117	a24_active_methrs	706	-0.0355036	-0.117929	0.0442456	0.347923	0.757457	1.03224	0.905117	1.17722	0.635509		1.01105	0.884524	1.15568	0.871752
X-12117	ag_soj3x_active_methrs	704	-0.192051	-0.266122	-0.116267	3.11803e-07	8.68892e-05	1.03224	0.905117	1.17722	0.635509		1.01105	0.884524	1.15568	0.871752
X-12117	ap_step_count	707	-0.180932	-0.260172	-0.105005	1.39874e-06	0.000584674	1.03224	0.905117	1.17722	0.635509		1.01105	0.884524	1.15568	0.871752
X-12117	dlw_pal_avg	556	-0.151164	-0.231332	-0.0740785	0.000369797	0.0128812	1.03224	0.905117	1.17722	0.635509		1.01105	0.884524	1.15568	0.871752
X-12216	a24_active_methrs	706	0.0389215	-0.0363119	0.117481	0.303455	0.734499	0.954422	0.845309	1.07762	0.45074		0.968286	0.85666	1.09446	0.605511
X-12216	ag_soj3x_active_methrs	704	-0.0438855	-0.120354	0.0332655	0.246556	0.486135	0.954422	0.845309	1.07762	0.45074		0.968286	0.85666	1.09446	0.605511
X-12216	ap_step_count	707	0.0497452	-0.0325969	0.126026	0.188013	0.458851	0.954422	0.845309	1.07762	0.45074		0.968286	0.85666	1.09446	0.605511
X-12216	dlw_pal_avg	556	-0.0824542	-0.159148	0.000919111	0.0530666	0.226345	0.954422	0.845309	1.07762	0.45074		0.968286	0.85666	1.09446	0.605511
X-12221	a24_active_methrs	706	0.00440269	-0.0724944	0.076324	0.907367	0.984548	0.90443	0.789353	1.03628	0.147684		0.910652	0.794372	1.04395	0.178948
X-12221	ag_soj3x_active_methrs	704	-0.0301429	-0.104196	0.0486026	0.426212	0.669762	0.90443	0.789353	1.03628	0.147684		0.910652	0.794372	1.04395	0.178948
X-12221	ap_step_count	707	0.0103917	-0.0612512	0.0827098	0.783434	0.915753	0.90443	0.789353	1.03628	0.147684		0.910652	0.794372	1.04395	0.178948
X-12221	dlw_pal_avg	556	0.0401906	-0.0414558	0.116499	0.346373	0.633627	0.90443	0.789353	1.03628	0.147684		0.910652	0.794372	1.04395	0.178948
X-12283	a24_active_methrs	706	0.00692189	-0.073447	0.0729581	0.854844	0.978223	0.981596	0.87136	1.10578	0.759515		0.991286	0.879134	1.11775	0.886207
X-12283	ag_soj3x_active_methrs	704	0.0952342	0.0174235	0.173616	0.0117662	0.0786922	0.981596	0.87136	1.10578	0.759515		0.991286	0.879134	1.11775	0.886207
X-12283	ap_step_count	707	0.128333	0.0607539	0.197671	0.000653774	0.0153766	0.981596	0.87136	1.10578	0.759515		0.991286	0.879134	1.11775	0.886207
X-12283	dlw_pal_avg	556	0.0574311	-0.0241044	0.138388	0.178253	0.451789	0.981596	0.87136	1.10578	0.759515		0.991286	0.879134	1.11775	0.886207
X-12407	a24_active_methrs	706	0.0260314	-0.0428659	0.103954	0.491386	0.826557	0.858949	0.755665	0.97635	0.0200952		0.862196	0.758641	0.979886	0.0232121
X-12407	ag_soj3x_active_methrs	704	-0.0311063	-0.0997377	0.0469295	0.411569	0.662952	0.858949	0.755665	0.97635	0.0200952		0.862196	0.758641	0.979886	0.0232121
X-12407	ap_step_count	707	0.0371768	-0.0338835	0.106553	0.325314	0.608008	0.858949	0.755665	0.97635	0.0200952		0.862196	0.758641	0.979886	0.0232121
X-12407	dlw_pal_avg	556	0.0797286	-0.00394353	0.160347	0.061452	0.24699	0.858949	0.755665	0.97635	0.0200952		0.862196	0.758641	0.979886	0.0232121
X-12410	a24_active_methrs	706	-0.0344449	-0.114012	0.0375945	0.362495	0.765268	0.949091	0.823194	1.09424	0.471138		0.956423	0.827732	1.10512	0.545047
X-12410	ag_soj3x_active_methrs	704	-0.00871885	-0.0825103	0.0653601	0.818009	0.91802	0.949091	0.823194	1.09424	0.471138		0.956423	0.827732	1.10512	0.545047
X-12410	ap_step_count	707	0.020904	-0.0536215	0.0926793	0.58031	0.779967	0.949091	0.823194	1.09424	0.471138		0.956423	0.827732	1.10512	0.545047
X-12410	dlw_pal_avg	556	-0.0424727	-0.123552	0.0404322	0.319657	0.605694	0.949091	0.823194	1.09424	0.471138		0.956423	0.827732	1.10512	0.545047
X-12411	a24_active_methrs	706	-0.00505217	-0.0808075	0.0633915	0.893778	0.983156	1.04874	0.927948	1.18527	0.445245		1.04477	0.924546	1.18064	0.481892
X-12411	ag_soj3x_active_methrs	704	-0.0366271	-0.107079	0.0350323	0.333564	0.587072	1.04874	0.927948	1.18527	0.445245		1.04477	0.924546	1.18064	0.481892
X-12411	ap_step_count	707	-0.0116778	-0.0813437	0.0607806	0.757424	0.90329	1.04874	0.927948	1.18527	0.445245		1.04477	0.924546	1.18064	0.481892
X-12411	dlw_pal_avg	556	0.0439365	-0.0390368	0.125446	0.303248	0.591188	1.04874	0.927948	1.18527	0.445245		1.04477	0.924546	1.18064	0.481892
X-12462	a24_active_methrs	706	-0.0175741	-0.0840017	0.0596778	0.642286	0.893812	0.861778	0.757121	0.980901	0.0244053		0.865381	0.759344	0.986226	0.0302244
X-12462	ag_soj3x_active_methrs	704	0.0445561	-0.0311932	0.114327	0.239404	0.478809	0.861778	0.757121	0.980901	0.0244053		0.865381	0.759344	0.986226	0.0302244
X-12462	ap_step_count	707	0.000107025	-0.0724543	0.0750183	0.997742	0.998569	0.861778	0.757121	0.980901	0.0244053		0.865381	0.759344	0.986226	0.0302244
X-12462	dlw_pal_avg	556	-0.0311983	-0.116096	0.0505924	0.464874	0.740116	0.861778	0.757121	0.980901	0.0244053		0.865381	0.759344	0.986226	0.0302244
X-12544	a24_active_methrs	706	0.0341062	-0.0411865	0.107274	0.367237	0.771137	1.02461	0.908327	1.15578	0.691953		1.02645	0.908326	1.15993	0.675103
X-12544	ag_soj3x_active_methrs	704	0.0349085	-0.0346712	0.110164	0.356758	0.617944	1.02461	0.908327	1.15578	0.691953		1.02645	0.908326	1.15993	0.675103
X-12544	ap_step_count	707	0.127498	0.0524019	0.197441	0.000709418	0.0153766	1.02461	0.908327	1.15578	0.691953		1.02645	0.908326	1.15993	0.675103
X-12544	dlw_pal_avg	556	0.0291289	-0.0579843	0.108054	0.495021	0.760395	1.02461	0.908327	1.15578	0.691953		1.02645	0.908326	1.15993	0.675103
X-12680	a24_active_methrs	706	0.0184163	-0.0593094	0.101266	0.626421	0.893812	1.04859	0.937384	1.173	0.406167		1.04622	0.934888	1.1708	0.430601
X-12680	ag_soj3x_active_methrs	704	-0.0554728	-0.129987	0.0194025	0.142886	0.361638	1.04859	0.937384	1.173	0.406167		1.04622	0.934888	1.1708	0.430601
X-12680	ap_step_count	707	-0.0315954	-0.109142	0.0402468	0.403241	0.679514	1.04859	0.937384	1.173	0.406167		1.04622	0.934888	1.1708	0.430601
X-12680	dlw_pal_avg	556	-0.0350609	-0.117893	0.0513301	0.411429	0.704825	1.04859	0.937384	1.173	0.406167		1.04622	0.934888	1.1708	0.430601
X-12714	a24_active_methrs	706	0.00194377	-0.0716904	0.0768818	0.959029	0.984548	0.994448	0.882655	1.1204	0.926967		0.995664	0.883328	1.12229	0.943189
X-12714	ag_soj3x_active_methrs	704	-0.0593917	-0.136006	0.0246174	0.116692	0.328752	0.994448	0.882655	1.1204	0.926967		0.995664	0.883328	1.12229	0.943189
X-12714	ap_step_count	707	-0.0370821	-0.114106	0.0350179	0.32655	0.608008	0.994448	0.882655	1.1204	0.926967		0.995664	0.883328	1.12229	0.943189
X-12714	dlw_pal_avg	556	0.017127	-0.0630091	0.102708	0.688313	0.864008	0.994448	0.882655	1.1204	0.926967		0.995664	0.883328	1.12229	0.943189
X-12729	a24_active_methrs	706	0.0180189	-0.0559748	0.0909579	0.633888	0.893812	0.943325	0.822903	1.08137	0.40179		0.949226	0.831092	1.08415	0.441588
X-12729	ag_soj3x_active_methrs	704	-0.0482274	-0.124088	0.0354942	0.202832	0.435906	0.943325	0.822903	1.08137	0.40179		0.949226	0.831092	1.08415	0.441588
X-12729	ap_step_count	707	0.00847295	-0.0675157	0.0799306	0.822682	0.939672	0.943325	0.822903	1.08137	0.40179		0.949226	0.831092	1.08415	0.441588
X-12729	dlw_pal_avg	556	-0.0679404	-0.152463	0.0214406	0.111158	0.356046	0.943325	0.822903	1.08137	0.40179		0.949226	0.831092	1.08415	0.441588
X-12798	a24_active_methrs	706	-0.00217595	-0.0728865	0.0697436	0.95414	0.984548	1.00998	0.89392	1.14111	0.873111		0.997756	0.882231	1.12841	0.971408
X-12798	ag_soj3x_active_methrs	704	0.0438963	-0.0341763	0.123221	0.24644	0.486135	1.00998	0.89392	1.14111	0.873111		0.997756	0.882231	1.12841	0.971408
X-12798	ap_step_count	707	0.0623021	-0.00411579	0.137915	0.0990713	0.32353	1.00998	0.89392	1.14111	0.873111		0.997756	0.882231	1.12841	0.971408
X-12798	dlw_pal_avg	556	0.0272481	-0.0637409	0.114279	0.523298	0.777046	1.00998	0.89392	1.14111	0.873111		0.997756	0.882231	1.12841	0.971408
X-12816	a24_active_methrs	706	0.00787299	-0.0685009	0.0826641	0.835167	0.970248	0.948081	0.836958	1.07396	0.401272		0.9626	0.848798	1.09166	0.552047
X-12816	ag_soj3x_active_methrs	704	0.0131484	-0.0637994	0.0866671	0.728578	0.873712	0.948081	0.836958	1.07396	0.401272		0.9626	0.848798	1.09166	0.552047
X-12816	ap_step_count	707	-0.0132153	-0.0876392	0.0547858	0.726688	0.879177	0.948081	0.836958	1.07396	0.401272		0.9626	0.848798	1.09166	0.552047
X-12816	dlw_pal_avg	556	-0.0279517	-0.110689	0.056628	0.512623	0.772167	0.948081	0.836958	1.07396	0.401272		0.9626	0.848798	1.09166	0.552047
X-12818	a24_active_methrs	706	-0.0646328	-0.13417	0.0065985	0.0872697	0.488022	1.01259	0.898215	1.14152	0.837683		1.01645	0.90156	1.14598	0.789447
X-12818	ag_soj3x_active_methrs	704	-0.0166518	-0.0893964	0.0561208	0.660304	0.837654	1.01259	0.898215	1.14152	0.837683		1.01645	0.90156	1.14598	0.789447
X-12818	ap_step_count	707	-0.0167412	-0.08462	0.0522669	0.657907	0.839711	1.01259	0.898215	1.14152	0.837683		1.01645	0.90156	1.14598	0.789447
X-12818	dlw_pal_avg	556	0.0974864	0.0108007	0.181929	0.022103	0.129217	1.01259	0.898215	1.14152	0.837683		1.01645	0.90156	1.14598	0.789447
X-12830	a24_active_methrs	706	0.0746744	0.00319861	0.143051	0.0481163	0.401593	0.871793	0.760484	0.999394	0.0489955		0.86932	0.75716	0.998093	0.0469279
X-12830	ag_soj3x_active_methrs	704	0.0322696	-0.0390701	0.103112	0.394293	0.642552	0.871793	0.760484	0.999394	0.0489955		0.86932	0.75716	0.998093	0.0469279
X-12830	ap_step_count	707	0.057497	-0.0170796	0.125925	0.128023	0.375534	0.871793	0.760484	0.999394	0.0489955		0.86932	0.75716	0.998093	0.0469279
X-12830	dlw_pal_avg	556	0.0710374	-0.0106842	0.151204	0.095752	0.331674	0.871793	0.760484	0.999394	0.0489955		0.86932	0.75716	0.998093	0.0469279
X-12844	a24_active_methrs	706	0.0374153	-0.0342028	0.108822	0.322565	0.740836	1.09362	0.963033	1.24191	0.167423		1.07859	0.948739	1.22621	0.2472
X-12844	ag_soj3x_active_methrs	704	-0.000701037	-0.0747271	0.0729725	0.985239	0.992361	1.09362	0.963033	1.24191	0.167423		1.07859	0.948739	1.22621	0.2472
X-12844	ap_step_count	707	-0.0162043	-0.0936867	0.053558	0.668213	0.84594	1.09362	0.963033	1.24191	0.167423		1.07859	0.948739	1.22621	0.2472
X-12844	dlw_pal_avg	556	0.0366656	-0.053972	0.117654	0.39034	0.681262	1.09362	0.963033	1.24191	0.167423		1.07859	0.948739	1.22621	0.2472
X-12847	a24_active_methrs	706	0.0618367	-0.0103929	0.138821	0.10187	0.513031	1.02047	0.903021	1.15318	0.744977		1.02578	0.907307	1.15971	0.68395
X-12847	ag_soj3x_active_methrs	704	0.0131025	-0.0564578	0.07809	0.729487	0.873712	1.02047	0.903021	1.15318	0.744977		1.02578	0.907307	1.15971	0.68395
X-12847	ap_step_count	707	0.0256329	-0.0446019	0.0946252	0.497739	0.735637	1.02047	0.903021	1.15318	0.744977		1.02578	0.907307	1.15971	0.68395
X-12847	dlw_pal_avg	556	0.100836	0.0215903	0.183314	0.0179022	0.114991	1.02047	0.903021	1.15318	0.744977		1.02578	0.907307	1.15971	0.68395
X-13507	a24_active_methrs	706	-0.00886315	-0.0800617	0.0707634	0.814791	0.962098	1.01179	0.895486	1.1432	0.850507		1.02207	0.903606	1.15607	0.727923
X-13507	ag_soj3x_active_methrs	704	0.0378263	-0.0433883	0.113317	0.317968	0.566782	1.01179	0.895486	1.1432	0.850507		1.02207	0.903606	1.15607	0.727923
X-13507	ap_step_count	707	0.026698	-0.0471633	0.100586	0.480041	0.729484	1.01179	0.895486	1.1432	0.850507		1.02207	0.903606	1.15607	0.727923
X-13507	dlw_pal_avg	556	-0.0117395	-0.0963505	0.0686038	0.783355	0.904537	1.01179	0.895486	1.1432	0.850507		1.02207	0.903606	1.15607	0.727923
X-13553	a24_active_methrs	706	-0.0553475	-0.13276	0.0237357	0.143218	0.573385	0.912892	0.804074	1.03644	0.158996		0.910346	0.801315	1.03421	0.14868
X-13553	ag_soj3x_active_methrs	704	-0.0506166	-0.126535	0.0292821	0.181322	0.412202	0.912892	0.804074	1.03644	0.158996		0.910346	0.801315	1.03421	0.14868
X-13553	ap_step_count	707	-0.039754	-0.120196	0.0322596	0.292877	0.575223	0.912892	0.804074	1.03644	0.158996		0.910346	0.801315	1.03421	0.14868
X-13553	dlw_pal_avg	556	-0.108057	-0.198237	-0.0287676	0.0111444	0.089584	0.912892	0.804074	1.03644	0.158996		0.910346	0.801315	1.03421	0.14868
X-13866	a24_active_methrs	706	0.0093577	-0.0616261	0.0840652	0.804659	0.955925	0.948082	0.835807	1.07544	0.406455		0.947173	0.83466	1.07485	0.399611
X-13866	ag_soj3x_active_methrs	704	-0.00520618	-0.0780168	0.0664955	0.890716	0.941389	0.948082	0.835807	1.07544	0.406455		0.947173	0.83466	1.07485	0.399611
X-13866	ap_step_count	707	0.0032287	-0.0741905	0.0821884	0.931949	0.982483	0.948082	0.835807	1.07544	0.406455		0.947173	0.83466	1.07485	0.399611
X-13866	dlw_pal_avg	556	-0.0305893	-0.121186	0.049407	0.473639	0.740116	0.948082	0.835807	1.07544	0.406455		0.947173	0.83466	1.07485	0.399611
X-14056	a24_active_methrs	706	-0.0600832	-0.13246	0.0140307	0.111974	0.527246	0.970563	0.861521	1.09341	0.622623		0.960719	0.852037	1.08326	0.512333
X-14056	ag_soj3x_active_methrs	704	-0.129196	-0.199919	-0.0505497	0.000617018	0.0129952	0.970563	0.861521	1.09341	0.622623		0.960719	0.852037	1.08326	0.512333
X-14056	ap_step_count	707	-0.159603	-0.231514	-0.0806439	2.15259e-05	0.00199951	0.970563	0.861521	1.09341	0.622623		0.960719	0.852037	1.08326	0.512333
X-14056	dlw_pal_avg	556	-0.0210297	-0.108949	0.0607165	0.622316	0.829672	0.970563	0.861521	1.09341	0.622623		0.960719	0.852037	1.08326	0.512333
X-15245	a24_active_methrs	706	-0.0643932	-0.139769	0.0135276	0.0884508	0.488022	1.01281	0.901108	1.13835	0.83073		0.994727	0.88362	1.1198	0.930162
X-15245	ag_soj3x_active_methrs	704	-0.167741	-0.243943	-0.0924049	8.25276e-06	0.000492808	1.01281	0.901108	1.13835	0.83073		0.994727	0.88362	1.1198	0.930162
X-15245	ap_step_count	707	-0.1456	-0.214251	-0.066704	0.000108173	0.00502402	1.01281	0.901108	1.13835	0.83073		0.994727	0.88362	1.1198	0.930162
X-15245	dlw_pal_avg	556	-0.0273982	-0.110475	0.0537807	0.52101	0.776665	1.01281	0.901108	1.13835	0.83073		0.994727	0.88362	1.1198	0.930162
X-15461	a24_active_methrs	706	-0.0516052	-0.132616	0.0231186	0.172319	0.608355	0.905631	0.801811	1.02289	0.110379		0.906404	0.802128	1.02423	0.114826
X-15461	ag_soj3x_active_methrs	704	-0.0337564	-0.107387	0.036071	0.37286	0.631633	0.905631	0.801811	1.02289	0.110379		0.906404	0.802128	1.02423	0.114826
X-15461	ap_step_count	707	-0.0448013	-0.120272	0.0293131	0.235819	0.531386	0.905631	0.801811	1.02289	0.110379		0.906404	0.802128	1.02423	0.114826
X-15461	dlw_pal_avg	556	-0.0205266	-0.111935	0.0662496	0.630669	0.832921	0.905631	0.801811	1.02289	0.110379		0.906404	0.802128	1.02423	0.114826
X-15486	a24_active_methrs	706	0.0107549	-0.0621618	0.0879894	0.776218	0.948453	0.92136	0.815213	1.04133	0.189285		0.915043	0.809037	1.03494	0.157242
X-15486	ag_soj3x_active_methrs	704	0.0142559	-0.0647895	0.0839273	0.706731	0.866315	0.92136	0.815213	1.04133	0.189285		0.915043	0.809037	1.03494	0.157242
X-15486	ap_step_count	707	0.0165621	-0.0550371	0.0918813	0.661338	0.84152	0.92136	0.815213	1.04133	0.189285		0.915043	0.809037	1.03494	0.157242
X-15486	dlw_pal_avg	556	-0.010786	-0.0950407	0.0686695	0.800564	0.914306	0.92136	0.815213	1.04133	0.189285		0.915043	0.809037	1.03494	0.157242
X-15503	a24_active_methrs	706	-0.0307824	-0.105631	0.0484368	0.41579	0.795424	0.968517	0.855844	1.09602	0.611642		0.950208	0.838024	1.07741	0.424923
X-15503	ag_soj3x_active_methrs	704	-0.0855748	-0.152162	-0.00980128	0.0236615	0.116837	0.968517	0.855844	1.09602	0.611642		0.950208	0.838024	1.07741	0.424923
X-15503	ap_step_count	707	-0.0072813	-0.0847176	0.0676009	0.847289	0.947752	0.968517	0.855844	1.09602	0.611642		0.950208	0.838024	1.07741	0.424923
X-15503	dlw_pal_avg	556	-0.1029	-0.187764	-0.0208844	0.0156774	0.107004	0.968517	0.855844	1.09602	0.611642		0.950208	0.838024	1.07741	0.424923
X-15728	a24_active_methrs	706	0.061544	-0.0130671	0.132661	0.103504	0.518139	0.935132	0.82699	1.05742	0.284238		0.937542	0.828707	1.06067	0.30506
X-15728	ag_soj3x_active_methrs	704	0.0249391	-0.0507941	0.0987991	0.510361	0.743313	0.935132	0.82699	1.05742	0.284238		0.937542	0.828707	1.06067	0.30506
X-15728	ap_step_count	707	0.07867	0.00942823	0.150976	0.0371693	0.188325	0.935132	0.82699	1.05742	0.284238		0.937542	0.828707	1.06067	0.30506
X-15728	dlw_pal_avg	556	0.0575866	-0.0252414	0.135945	0.177079	0.451789	0.935132	0.82699	1.05742	0.284238		0.937542	0.828707	1.06067	0.30506
X-16124	a24_active_methrs	706	0.0309836	-0.0450991	0.107463	0.412749	0.795064	1.02405	0.907045	1.15615	0.700573		1.02019	0.90377	1.15161	0.746044
X-16124	ag_soj3x_active_methrs	704	0.0177208	-0.0526791	0.0869539	0.639991	0.824395	1.02405	0.907045	1.15615	0.700573		1.02019	0.90377	1.15161	0.746044
X-16124	ap_step_count	707	0.0440045	-0.0284216	0.12006	0.244263	0.542784	1.02405	0.907045	1.15615	0.700573		1.02019	0.90377	1.15161	0.746044
X-16124	dlw_pal_avg	556	0.049721	-0.040936	0.125999	0.243942	0.529694	1.02405	0.907045	1.15615	0.700573		1.02019	0.90377	1.15161	0.746044
X-16397	a24_active_methrs	706	0.0344571	-0.0412294	0.112845	0.362326	0.765268	1.00122	0.888049	1.12882	0.984057		0.989082	0.87666	1.11592	0.858231
X-16397	ag_soj3x_active_methrs	704	0.0374856	-0.0379262	0.104946	0.322349	0.572153	1.00122	0.888049	1.12882	0.984057		0.989082	0.87666	1.11592	0.858231
X-16397	ap_step_count	707	-0.0093939	-0.078741	0.0622878	0.803782	0.929407	1.00122	0.888049	1.12882	0.984057		0.989082	0.87666	1.11592	0.858231
X-16397	dlw_pal_avg	556	0.0513656	-0.0364653	0.1349	0.228674	0.51452	1.00122	0.888049	1.12882	0.984057		0.989082	0.87666	1.11592	0.858231
X-16580	a24_active_methrs	706	0.0220921	-0.0467105	0.0967543	0.559256	0.877183	1.07185	0.949337	1.21017	0.262013		1.05973	0.937718	1.19763	0.35195
X-16580	ag_soj3x_active_methrs	704	-0.00759048	-0.0861686	0.0611856	0.841226	0.922512	1.07185	0.949337	1.21017	0.262013		1.05973	0.937718	1.19763	0.35195
X-16580	ap_step_count	707	-0.0301113	-0.103653	0.0359936	0.425703	0.687853	1.07185	0.949337	1.21017	0.262013		1.05973	0.937718	1.19763	0.35195
X-16580	dlw_pal_avg	556	-0.0288205	-0.107284	0.0565315	0.4996	0.760812	1.07185	0.949337	1.21017	0.262013		1.05973	0.937718	1.19763	0.35195
X-16935	a24_active_methrs	706	-0.0362472	-0.106184	0.0350548	0.337913	0.754241	1.07788	0.947114	1.22669	0.255223		1.06434	0.934156	1.21267	0.348267
X-16935	ag_soj3x_active_methrs	704	-0.0464459	-0.129621	0.0282759	0.220038	0.457591	1.07788	0.947114	1.22669	0.255223		1.06434	0.934156	1.21267	0.348267
X-16935	ap_step_count	707	-0.0350181	-0.1158	0.0378567	0.354215	0.639576	1.07788	0.947114	1.22669	0.255223		1.06434	0.934156	1.21267	0.348267
X-16935	dlw_pal_avg	556	0.00068561	-0.0858911	0.0832761	0.987189	0.991935	1.07788	0.947114	1.22669	0.255223		1.06434	0.934156	1.21267	0.348267
X-17010	a24_active_methrs	706	-0.0664672	-0.141186	0.00784965	0.0786425	0.476414	0.93912	0.831659	1.06047	0.310442		0.935672	0.828104	1.05721	0.285378
X-17010	ag_soj3x_active_methrs	704	-0.03352	-0.111351	0.0452904	0.376219	0.631633	0.93912	0.831659	1.06047	0.310442		0.935672	0.828104	1.05721	0.285378
X-17010	ap_step_count	707	0.000294548	-0.0822653	0.0779048	0.993784	0.998569	0.93912	0.831659	1.06047	0.310442		0.935672	0.828104	1.05721	0.285378
X-17010	dlw_pal_avg	556	-0.015664	-0.101605	0.0630496	0.713713	0.876158	0.93912	0.831659	1.06047	0.310442		0.935672	0.828104	1.05721	0.285378
X-17325	a24_active_methrs	706	0.00319233	-0.0712274	0.0726202	0.932762	0.984548	0.931953	0.824865	1.05294	0.25729		0.945543	0.83623	1.06915	0.371062
X-17325	ag_soj3x_active_methrs	704	-0.0137125	-0.0900921	0.0622485	0.717422	0.872728	0.931953	0.824865	1.05294	0.25729		0.945543	0.83623	1.06915	0.371062
X-17325	ap_step_count	707	-0.0458359	-0.113636	0.02072	0.225165	0.519929	0.931953	0.824865	1.05294	0.25729		0.945543	0.83623	1.06915	0.371062
X-17325	dlw_pal_avg	556	0.0283212	-0.054947	0.105836	0.507063	0.767944	0.931953	0.824865	1.05294	0.25729		0.945543	0.83623	1.06915	0.371062
X-17346	a24_active_methrs	706	0.00696184	-0.0728891	0.0803253	0.854015	0.978223	1.05	0.92454	1.19249	0.451707		1.05504	0.928339	1.19903	0.411124
X-17346	ag_soj3x_active_methrs	704	-0.0624034	-0.143366	0.013402	0.0992476	0.295271	1.05	0.92454	1.19249	0.451707		1.05504	0.928339	1.19903	0.411124
X-17346	ap_step_count	707	-0.0517776	-0.124718	0.0240444	0.170582	0.436106	1.05	0.92454	1.19249	0.451707		1.05504	0.928339	1.19903	0.411124
X-17346	dlw_pal_avg	556	0.0335611	-0.053124	0.110729	0.431735	0.719904	1.05	0.92454	1.19249	0.451707		1.05504	0.928339	1.19903	0.411124
X-17367	a24_active_methrs	706	-0.0242621	-0.0964056	0.0494737	0.521314	0.853274	0.917896	0.809901	1.04029	0.179392		0.932081	0.821872	1.05707	0.272741
X-17367	ag_soj3x_active_methrs	704	-0.00828618	-0.077339	0.065438	0.826894	0.920484	0.917896	0.809901	1.04029	0.179392		0.932081	0.821872	1.05707	0.272741
X-17367	ap_step_count	707	-0.051572	-0.11991	0.0123583	0.172288	0.437629	0.917896	0.809901	1.04029	0.179392		0.932081	0.821872	1.05707	0.272741
X-17367	dlw_pal_avg	556	0.0130004	-0.072809	0.09765	0.76076	0.896087	0.917896	0.809901	1.04029	0.179392		0.932081	0.821872	1.05707	0.272741
X-17438	a24_active_methrs	706	0.0126837	-0.066124	0.0886367	0.737449	0.940742	1.02977	0.912178	1.16253	0.634832		1.0382	0.918943	1.17294	0.54643
X-17438	ag_soj3x_active_methrs	704	-0.00797813	-0.0814295	0.0694446	0.833233	0.922512	1.02977	0.912178	1.16253	0.634832		1.0382	0.918943	1.17294	0.54643
X-17438	ap_step_count	707	-0.035887	-0.110076	0.0378115	0.342393	0.630486	1.02977	0.912178	1.16253	0.634832		1.0382	0.918943	1.17294	0.54643
X-17438	dlw_pal_avg	556	-0.0583326	-0.147551	0.0288582	0.171525	0.446243	1.02977	0.912178	1.16253	0.634832		1.0382	0.918943	1.17294	0.54643
X-17676	a24_active_methrs	706	-0.00590453	-0.0835777	0.070085	0.875991	0.981964	1.02421	0.9041	1.16027	0.70659		1.03485	0.912676	1.17337	0.592509
X-17676	ag_soj3x_active_methrs	704	-0.071386	-0.143353	0.0015041	0.0592444	0.2231	1.02421	0.9041	1.16027	0.70659		1.03485	0.912676	1.17337	0.592509
X-17676	ap_step_count	707	-0.0153947	-0.0932074	0.0627777	0.683872	0.855132	1.02421	0.9041	1.16027	0.70659		1.03485	0.912676	1.17337	0.592509
X-17676	dlw_pal_avg	556	-0.0115627	-0.0945354	0.0722766	0.786538	0.905711	1.02421	0.9041	1.16027	0.70659		1.03485	0.912676	1.17337	0.592509
X-17685	a24_active_methrs	706	-0.0391529	-0.108297	0.0341284	0.300588	0.733969	1.04761	0.923157	1.18884	0.470378		1.05324	0.930077	1.1927	0.413019
X-17685	ag_soj3x_active_methrs	704	-0.0287042	-0.108056	0.0482746	0.448632	0.693265	1.04761	0.923157	1.18884	0.470378		1.05324	0.930077	1.1927	0.413019
X-17685	ap_step_count	707	-0.0500842	-0.121526	0.0160329	0.185017	0.458819	1.04761	0.923157	1.18884	0.470378		1.05324	0.930077	1.1927	0.413019
X-17685	dlw_pal_avg	556	0.00291061	-0.084166	0.096785	0.945653	0.977213	1.04761	0.923157	1.18884	0.470378		1.05324	0.930077	1.1927	0.413019
X-17690	a24_active_methrs	706	0.0247163	-0.0455695	0.0988321	0.513543	0.845122	0.964135	0.857551	1.08397	0.540556		0.966627	0.859839	1.08668	0.569254
X-17690	ag_soj3x_active_methrs	704	0.0461634	-0.0279901	0.116754	0.222859	0.458922	0.964135	0.857551	1.08397	0.540556		0.966627	0.859839	1.08668	0.569254
X-17690	ap_step_count	707	0.0391162	-0.0348822	0.111635	0.300695	0.580557	0.964135	0.857551	1.08397	0.540556		0.966627	0.859839	1.08668	0.569254
X-17690	dlw_pal_avg	556	0.0743881	-0.0118441	0.155476	0.0810559	0.295907	0.964135	0.857551	1.08397	0.540556		0.966627	0.859839	1.08668	0.569254
X-18887	a24_active_methrs	706	-0.013429	-0.0842241	0.0592316	0.72264	0.935181	0.967941	0.858874	1.09086	0.592638		0.968444	0.858886	1.09198	0.600078
X-18887	ag_soj3x_active_methrs	704	0.00696315	-0.0640145	0.081282	0.854195	0.926412	0.967941	0.858874	1.09086	0.592638		0.968444	0.858886	1.09198	0.600078
X-18887	ap_step_count	707	-0.0675962	-0.143962	0.00504686	0.0734804	0.27302	0.967941	0.858874	1.09086	0.592638		0.968444	0.858886	1.09198	0.600078
X-18887	dlw_pal_avg	556	-0.0573887	-0.138904	0.0231829	0.178574	0.451789	0.967941	0.858874	1.09086	0.592638		0.968444	0.858886	1.09198	0.600078
X-18899	a24_active_methrs	706	0.0644405	-0.0111864	0.133259	0.0882169	0.488022	0.987224	0.873669	1.11554	0.836341		0.995242	0.880413	1.12505	0.939126
X-18899	ag_soj3x_active_methrs	704	0.0448447	-0.0290597	0.120657	0.236371	0.47731	0.987224	0.873669	1.11554	0.836341		0.995242	0.880413	1.12505	0.939126
X-18899	ap_step_count	707	0.0468837	-0.0308895	0.121686	0.21473	0.505674	0.987224	0.873669	1.11554	0.836341		0.995242	0.880413	1.12505	0.939126
X-18899	dlw_pal_avg	556	0.109728	0.0285729	0.195077	0.00994791	0.0815338	0.987224	0.873669	1.11554	0.836341		0.995242	0.880413	1.12505	0.939126
X-18901	a24_active_methrs	706	0.0180559	-0.0556996	0.0900148	0.633191	0.893812	1.18821	1.02727	1.37437	0.0203029		1.19094	1.0298	1.37728	0.0185635
X-18901	ag_soj3x_active_methrs	704	0.0181794	-0.0634307	0.096277	0.631357	0.820863	1.18821	1.02727	1.37437	0.0203029		1.19094	1.0298	1.37728	0.0185635
X-18901	ap_step_count	707	0.090818	0.017104	0.167368	0.016087	0.123383	1.18821	1.02727	1.37437	0.0203029		1.19094	1.0298	1.37728	0.0185635
X-18901	dlw_pal_avg	556	-0.0273259	-0.109732	0.0519383	0.522112	0.776665	1.18821	1.02727	1.37437	0.0203029		1.19094	1.0298	1.37728	0.0185635
X-18913	a24_active_methrs	706	0.0101801	-0.0732988	0.0824347	0.787885	0.952047	1.03529	0.916724	1.16919	0.575663		1.03914	0.919898	1.17385	0.536347
X-18913	ag_soj3x_active_methrs	704	-0.0450632	-0.119388	0.0273772	0.234093	0.475005	1.03529	0.916724	1.16919	0.575663		1.03914	0.919898	1.17385	0.536347
X-18913	ap_step_count	707	-0.0515168	-0.122475	0.0226564	0.172748	0.437629	1.03529	0.916724	1.16919	0.575663		1.03914	0.919898	1.17385	0.536347
X-18913	dlw_pal_avg	556	-0.0146057	-0.0970419	0.0618052	0.732286	0.88212	1.03529	0.916724	1.16919	0.575663		1.03914	0.919898	1.17385	0.536347
X-18921	a24_active_methrs	706	-0.0126465	-0.0878364	0.0573168	0.73819	0.940742	1.00749	0.894606	1.13463	0.901834		1.01715	0.902517	1.14633	0.780144
X-18921	ag_soj3x_active_methrs	704	0.0892141	0.0105847	0.163117	0.0183153	0.102763	1.00749	0.894606	1.13463	0.901834		1.01715	0.902517	1.14633	0.780144
X-18921	ap_step_count	707	0.0606321	-0.0134883	0.140511	0.108476	0.344815	1.00749	0.894606	1.13463	0.901834		1.01715	0.902517	1.14633	0.780144
X-18921	dlw_pal_avg	556	0.00611985	-0.0774814	0.0875663	0.886031	0.945024	1.00749	0.894606	1.13463	0.901834		1.01715	0.902517	1.14633	0.780144
X-18922	a24_active_methrs	706	0.0868127	0.016643	0.157591	0.0215205	0.299361	1.09841	0.971198	1.24229	0.134748		1.08671	0.960002	1.23014	0.188231
X-18922	ag_soj3x_active_methrs	704	-0.0332709	-0.111935	0.0461407	0.379778	0.631633	1.09841	0.971198	1.24229	0.134748		1.08671	0.960002	1.23014	0.188231
X-18922	ap_step_count	707	0.0150027	-0.0610277	0.089551	0.691504	0.858198	1.09841	0.971198	1.24229	0.134748		1.08671	0.960002	1.23014	0.188231
X-18922	dlw_pal_avg	556	0.0540975	-0.0302222	0.132426	0.204835	0.489262	1.09841	0.971198	1.24229	0.134748		1.08671	0.960002	1.23014	0.188231
X-19141	a24_active_methrs	706	-0.00869414	-0.088454	0.0669326	0.81826	0.963718	0.960213	0.850021	1.08469	0.513261		0.956616	0.846336	1.08127	0.47724
X-19141	ag_soj3x_active_methrs	704	-0.0146661	-0.084416	0.0680229	0.698698	0.864188	0.960213	0.850021	1.08469	0.513261		0.956616	0.846336	1.08127	0.47724
X-19141	ap_step_count	707	-0.0056433	-0.0829091	0.072313	0.881352	0.963151	0.960213	0.850021	1.08469	0.513261		0.956616	0.846336	1.08127	0.47724
X-19141	dlw_pal_avg	556	0.0214871	-0.0630209	0.103844	0.614762	0.826553	0.960213	0.850021	1.08469	0.513261		0.956616	0.846336	1.08127	0.47724
X-19183	a24_active_methrs	706	-0.01781	-0.0952079	0.0616846	0.637826	0.893812	1.01859	0.902783	1.14925	0.764486		1.02877	0.91111	1.16162	0.646664
X-19183	ag_soj3x_active_methrs	704	0.0258753	-0.0440912	0.103407	0.49461	0.729346	1.01859	0.902783	1.14925	0.764486		1.02877	0.91111	1.16162	0.646664
X-19183	ap_step_count	707	0.0771636	0.00330368	0.149879	0.0409658	0.201455	1.01859	0.902783	1.14925	0.764486		1.02877	0.91111	1.16162	0.646664
X-19183	dlw_pal_avg	556	0.0904517	0.0108269	0.170445	0.0337756	0.17113	1.01859	0.902783	1.14925	0.764486		1.02877	0.91111	1.16162	0.646664
X-21258	a24_active_methrs	706	0.0839335	0.0116415	0.158518	0.0262688	0.299361	0.892141	0.781794	1.01806	0.0900896		0.890511	0.779648	1.01714	0.0872386
X-21258	ag_soj3x_active_methrs	704	0.13366	0.0521385	0.210129	0.000395056	0.00971373	0.892141	0.781794	1.01806	0.0900896		0.890511	0.779648	1.01714	0.0872386
X-21258	ap_step_count	707	0.156921	0.0830871	0.225849	2.9646e-05	0.0024784	0.892141	0.781794	1.01806	0.0900896		0.890511	0.779648	1.01714	0.0872386
X-21258	dlw_pal_avg	556	0.0597376	-0.0309768	0.149171	0.161421	0.432524	0.892141	0.781794	1.01806	0.0900896		0.890511	0.779648	1.01714	0.0872386
X-21286	a24_active_methrs	706	-0.0471908	-0.119077	0.0330562	0.212064	0.659055	1.09177	0.966381	1.23344	0.158036		1.09101	0.964682	1.23388	0.165003
X-21286	ag_soj3x_active_methrs	704	-0.062322	-0.138467	0.00969026	0.0996897	0.295534	1.09177	0.966381	1.23344	0.158036		1.09101	0.964682	1.23388	0.165003
X-21286	ap_step_count	707	0.0253269	-0.0508833	0.0983912	0.502886	0.736274	1.09177	0.966381	1.23344	0.158036		1.09101	0.964682	1.23388	0.165003
X-21286	dlw_pal_avg	556	-0.104446	-0.187938	-0.0160985	0.0141731	0.100413	1.09177	0.966381	1.23344	0.158036		1.09101	0.964682	1.23388	0.165003
X-21310	a24_active_methrs	706	-0.0418767	-0.125674	0.0371698	0.268185	0.714022	1.13432	1.00693	1.27783	0.0381606		1.13798	1.00932	1.28305	0.0347756
X-21310	ag_soj3x_active_methrs	704	-0.0996867	-0.17679	-0.0226509	0.0083536	0.0670317	1.13432	1.00693	1.27783	0.0381606		1.13798	1.00932	1.28305	0.0347756
X-21310	ap_step_count	707	-0.0302192	-0.108584	0.0420883	0.424045	0.687853	1.13432	1.00693	1.27783	0.0381606		1.13798	1.00932	1.28305	0.0347756
X-21315	a24_active_methrs	706	-0.0160397	-0.0849027	0.0596675	0.671607	0.907114	0.998878	0.879056	1.13503	0.986241		0.998053	0.876898	1.13595	0.976418
X-21315	ag_soj3x_active_methrs	704	0.0866818	0.00525086	0.165157	0.021908	0.11477	0.998878	0.879056	1.13503	0.986241		0.998053	0.876898	1.13595	0.976418
X-21315	ap_step_count	707	0.0520711	-0.0220457	0.129819	0.168168	0.435258	0.998878	0.879056	1.13503	0.986241		0.998053	0.876898	1.13595	0.976418
X-21315	dlw_pal_avg	556	0.0339708	-0.0599455	0.120486	0.426132	0.71945	0.998878	0.879056	1.13503	0.986241		0.998053	0.876898	1.13595	0.976418
X-21339	a24_active_methrs	706	0.00973756	-0.0712632	0.0819891	0.7969	0.954453	1.11478	0.982572	1.26478	0.0914664		1.10237	0.970759	1.25184	0.132708
X-21339	ag_soj3x_active_methrs	704	-0.00713103	-0.0827206	0.0686946	0.85072	0.926044	1.11478	0.982572	1.26478	0.0914664		1.10237	0.970759	1.25184	0.132708
X-21339	ap_step_count	707	0.02836	-0.0461985	0.0987866	0.453123	0.710714	1.11478	0.982572	1.26478	0.0914664		1.10237	0.970759	1.25184	0.132708
X-21339	dlw_pal_avg	556	0.0056544	-0.0812961	0.0911819	0.894646	0.951124	1.11478	0.982572	1.26478	0.0914664		1.10237	0.970759	1.25184	0.132708
X-21353	a24_active_methrs	706	0.0081179	-0.0658009	0.0856535	0.830116	0.970248	1.03584	0.91862	1.16803	0.564894		1.03525	0.917824	1.1677	0.572167
X-21353	ag_soj3x_active_methrs	704	0.0510816	-0.0240867	0.119398	0.17734	0.410491	1.03584	0.91862	1.16803	0.564894		1.03525	0.917824	1.1677	0.572167
X-21353	ap_step_count	707	0.0523185	-0.0250322	0.13184	0.166153	0.434915	1.03584	0.91862	1.16803	0.564894		1.03525	0.917824	1.1677	0.572167
X-21353	dlw_pal_avg	556	0.00118985	-0.0906196	0.0892204	0.977769	0.984837	1.03584	0.91862	1.16803	0.564894		1.03525	0.917824	1.1677	0.572167
X-21364	a24_active_methrs	706	-0.0475403	-0.120078	0.0281671	0.208696	0.659055	1.23756	1.0894	1.40588	0.00108922		1.21589	1.06827	1.38393	0.00314084
X-21364	ag_soj3x_active_methrs	704	-0.0912783	-0.159894	-0.0165773	0.0157788	0.0928948	1.23756	1.0894	1.40588	0.00108922		1.21589	1.06827	1.38393	0.00314084
X-21364	ap_step_count	707	-0.0842799	-0.161952	-0.00697365	0.0255479	0.155468	1.23756	1.0894	1.40588	0.00108922		1.21589	1.06827	1.38393	0.00314084
X-21364	dlw_pal_avg	556	-0.0545273	-0.142196	0.0263477	0.201254	0.483234	1.23756	1.0894	1.40588	0.00108922		1.21589	1.06827	1.38393	0.00314084
X-21383	a24_active_methrs	706	-0.0460597	-0.116349	0.0321567	0.223237	0.676993	0.915398	0.810897	1.03337	0.152607		0.91217	0.807395	1.03054	0.139478
X-21383	ag_soj3x_active_methrs	704	0.0971763	0.0244882	0.170378	0.0101495	0.0731464	0.915398	0.810897	1.03337	0.152607		0.91217	0.807395	1.03054	0.139478
X-21383	ap_step_count	707	0.0353364	-0.0395637	0.107954	0.349855	0.634972	0.915398	0.810897	1.03337	0.152607		0.91217	0.807395	1.03054	0.139478
X-21383	dlw_pal_avg	556	-0.0340096	-0.118305	0.0473593	0.425603	0.71945	0.915398	0.810897	1.03337	0.152607		0.91217	0.807395	1.03054	0.139478
X-21442	a24_active_methrs	706	0.0104001	-0.0662688	0.0811044	0.783413	0.950556	0.984253	0.872833	1.1099	0.795354		0.994033	0.881023	1.12154	0.922447
X-21442	ag_soj3x_active_methrs	704	0.018309	-0.0560031	0.0945712	0.628926	0.820863	0.984253	0.872833	1.1099	0.795354		0.994033	0.881023	1.12154	0.922447
X-21442	ap_step_count	707	0.0177412	-0.0581199	0.084343	0.638885	0.829017	0.984253	0.872833	1.1099	0.795354		0.994033	0.881023	1.12154	0.922447
X-21442	dlw_pal_avg	556	0.0150622	-0.0707064	0.0997837	0.724254	0.880053	0.984253	0.872833	1.1099	0.795354		0.994033	0.881023	1.12154	0.922447
X-21736	a24_active_methrs	706	0.023135	-0.0536208	0.099689	0.540854	0.86357	1.09418	0.962721	1.24359	0.167779		1.07296	0.943996	1.21955	0.280534
X-21736	ag_soj3x_active_methrs	704	-0.00633199	-0.0790428	0.0613242	0.867283	0.930179	1.09418	0.962721	1.24359	0.167779		1.07296	0.943996	1.21955	0.280534
X-21736	ap_step_count	707	0.0134293	-0.0604393	0.0840861	0.722444	0.879132	1.09418	0.962721	1.24359	0.167779		1.07296	0.943996	1.21955	0.280534
X-21736	dlw_pal_avg	556	0.00700365	-0.0780545	0.0910504	0.869709	0.939546	1.09418	0.962721	1.24359	0.167779		1.07296	0.943996	1.21955	0.280534
X-21796	a24_active_methrs	706	0.00435378	-0.0670033	0.0789241	0.908392	0.984548	1.09422	0.965448	1.24017	0.158352		1.09072	0.961968	1.23671	0.175049
X-21796	ag_soj3x_active_methrs	704	-0.0322841	-0.111196	0.0409281	0.39408	0.642552	1.09422	0.965448	1.24017	0.158352		1.09072	0.961968	1.23671	0.175049
X-21796	ap_step_count	707	0.0151267	-0.0621752	0.0878311	0.689087	0.858198	1.09422	0.965448	1.24017	0.158352		1.09072	0.961968	1.23671	0.175049
X-21796	dlw_pal_avg	556	-0.0579915	-0.146396	0.0248551	0.174049	0.449088	1.09422	0.965448	1.24017	0.158352		1.09072	0.961968	1.23671	0.175049
X-21807	a24_active_methrs	706	0.00433328	-0.0651308	0.0750008	0.908821	0.984548	1.11913	0.986247	1.26992	0.0808425		1.1274	0.993901	1.27883	0.0621648
X-21807	ag_soj3x_active_methrs	704	-0.00707074	-0.0841645	0.0711573	0.851968	0.926196	1.11913	0.986247	1.26992	0.0808425		1.1274	0.993901	1.27883	0.0621648
X-21807	ap_step_count	707	0.0249248	-0.0577133	0.0950391	0.509693	0.740354	1.11913	0.986247	1.26992	0.0808425		1.1274	0.993901	1.27883	0.0621648
X-21807	dlw_pal_avg	556	0.0912691	0.0050629	0.173357	0.0321933	0.164107	1.11913	0.986247	1.26992	0.0808425		1.1274	0.993901	1.27883	0.0621648
X-21834	a24_active_methrs	706	0.0703198	0.00175194	0.138449	0.0627728	0.426651	0.973972	0.862805	1.09946	0.669248		0.974796	0.863281	1.10072	0.679994
X-21834	ag_soj3x_active_methrs	704	0.0200329	-0.0559052	0.0994403	0.596981	0.802273	0.973972	0.862805	1.09946	0.669248		0.974796	0.863281	1.10072	0.679994
X-21834	ap_step_count	707	0.0296971	-0.0481737	0.102001	0.4321	0.693351	0.973972	0.862805	1.09946	0.669248		0.974796	0.863281	1.10072	0.679994
X-21834	dlw_pal_avg	556	0.0463219	-0.0361205	0.120398	0.277724	0.561992	0.973972	0.862805	1.09946	0.669248		0.974796	0.863281	1.10072	0.679994
